# Integrative genomic analyses in adipocytes implicate DNA methylation in human obesity and diabetes

**DOI:** 10.1101/2021.12.20.21266893

**Authors:** L. McAllan, D. Baranasic, S. Villicaña, W. Zhang, B. Lehne, M. Adamo, A. Jenkinson, M. Elkalaawy, B. Mohammadi, M. Hashemi, Y. Yang, L. Zudina, V. Lagou, S. Tan, J. Castillo-Fernandez, R. Soong, P. Elliott, J. Scott, M. Loh, I. Prokopenko, B. Lenhard, R. L. Batterham, J. Bell, J. Chambers, J. Kooner, W. Scott

## Abstract

DNA methylation variations are prevalent in human obesity, but evidence of a causative role in disease pathogenesis is limited. In this study, we combine epigenome-wide association and integrative genomics to investigate the impact of subcutaneous and visceral adipocyte DNA methylation variations in extreme human obesity. We identify extensive DNA methylation changes that are robustly associated with extreme obesity in combined discovery and replication analyses (N=190 samples, 691 loci in subcutaneous and 173 loci in visceral adipocytes, P<1×10-7). Using functional interaction maps and methylation-expression association testing in human adipocytes, we connect extreme obesity-associated methylation variations to transcriptomic changes at >500 target genes. We find that disease-associated methylation variations localise to active genomic regions and transcription factor binding sites, at which DNA methylation influences transcription factor-target gene co-expression relationships. In Mendelian Randomisation analyses, we infer causal effects of DNA methylation on human obesity and obesity-induced metabolic disturbances, under genetic control, at 28 independent loci. Silencing of two target genes of causal DNA methylation variations, the *PRRC2A* and *LIMD2* genes, further reveals novel metabolic effects in adipocytes. Our results indicate DNA methylation is an important determinant of human obesity and its metabolic complications, and reveal genomic and molecular mechanisms through which altered DNA methylation may impact adipocyte cellular functions.

## Supplementary Tables for "Integrative genomic analyses in adipocytes implicate DNA methylation in human obesity and diabetes"

### Sheet: ST1_part_characteristics
	Discovery						Replication						Combined
	Subcutaneous			Visceral			Subcutaneous			Visceral			Subcutaneous			Visceral
	Control	Extreme Obese	P value	Control	Extreme Obese	P value	Control	Extreme Obese	P value	Control	Extreme Obese	P value	Control	Extreme Obese	P value	Control	Extreme Obese	P value
N	24	24		24	23		23	24		24	24		47	48		48	47
Age	41.9 (11.8)	42.2 (10.9)	0.926	42 (11)	42.1 (11.1)	0.957	51.8 (10.7)	45.4 (12.1)	0.0611	49.9 (9.9)	45.4 (12.1)	0.168	46.8 (12.2)	43.8 (11.5)	0.23	45.9 (11.1)	43.8 (11.6)	0.367
Sex (% Female)	0.791667	0.833333	1	0.791667	0.826087	1	0.826087	0.75	0.779	0.791667	0.75	1	0.808511	0.791667	1	0.791667	0.787234	1
Ethncity (% European White)	0.75	0.791667	1	0.791667	0.782609	1	0.8	0.791667	1	0.857143	0.791667	0.855	0.772727	0.791667	1	0.822222	0.787234	0.873
Body Mass Index	26 (3.7)	48 (8.1)	1.54e-13	26.4 (3.1)	47.7 (8.2)	2.3e-12	24.1 (2.6)	41.5 (4.5)	1.28e-18	24 (3.1)	41.5 (4.5)	6.08e-19	25.1 (3.3)	44.8 (7.2)	5.93e-26	25.2 (3.3)	44.6 (7.2)	3.62e-25
Waist Circumference	84.1 (12.8)	121.8 (17.9)	1.83e-10	84.5 (12)	120.7 (17.6)	5.1e-10	79.3 (9.6)	116.1 (10.3)	1.66e-15	79.7 (9.8)	116.1 (10.3)	1.74e-15	81.9 (11.5)	119 (14.8)	6.75e-23	82.2 (11.1)	118.4 (14.4)	9.09e-23
Fasting Glucose	5 (0.8)	4.9 (0.5)	0.968	5 (0.9)	5 (0.6)	0.797	5 (1)	4.9 (0.7)	0.562	5 (1)	4.9 (0.7)	0.69	5 (0.9)	4.9 (0.6)	0.633	5 (0.9)	4.9 (0.6)	0.631
Fasting Insulin	8 (3.8)	12.6 (4.7)	0.000528	8.1 (3.6)	12.4 (4.7)	0.000903	5.3 (3.2)	12.9 (5.8)	4.87e-06	5.3 (3.2)	12.9 (5.8)	3.73e-06	6.8 (3.8)	12.8 (5.2)	1.08e-08	6.7 (3.7)	12.7 (5.2)	1.35e-08
HOMA-B	1.8 (1)	2.8 (1)	0.00175	1.9 (1)	2.7 (1.1)	0.00418	1.3 (1)	2.9 (1.6)	0.000176	1.2 (1)	2.9 (1.6)	0.000125	1.6 (1)	2.8 (1.3)	1.03e-06	1.6 (1)	2.8 (1.3)	1.71e-06
HOMA-IR	95 (126.5)	212.8 (156.5)	0.00635	91.2 (124.7)	207.3 (157.7)	0.00783	96 (102)	254.3 (404.1)	0.0815	95.7 (98.7)	254.3 (404.1)	0.0801	95.5 (114.5)	233.1 (301.3)	0.00497	93.4 (111.8)	230.8 (304.2)	0.00566
HbA1c	5.6 (0.5)	5.5 (0.3)	0.518	5.6 (0.4)	5.5 (0.3)	0.631	5.4 (0.6)	5.6 (0.4)	0.257	5.4 (0.6)	5.6 (0.4)	0.193	5.5 (0.5)	5.6 (0.4)	0.615	5.5 (0.5)	5.6 (0.4)	0.457
Systolic Blood Pressure	120.4 (13.9)	134.4 (13.7)	0.000957	119.1 (12.9)	134.6 (14)	0.000289	119.9 (19.1)	132.2 (14.8)	0.0193	118.2 (18.9)	132.2 (14.8)	0.00653	120.2 (16.4)	133.3 (14.1)	7.03e-05	118.7 (16)	133.4 (14.3)	8.21e-06
Dyastolic Blood Pressure	76.9 (8.9)	79.7 (12.5)	0.377	76.9 (8.6)	79.6 (12.7)	0.41	75.2 (12.3)	78.9 (8.9)	0.25	74.5 (11.6)	78.9 (8.9)	0.143	76.1 (10.6)	79.3 (10.7)	0.146	75.7 (10.2)	79.2 (10.8)	0.103
Total Cholesterol	4.9 (0.9)	4.6 (0.8)	0.27	4.8 (0.9)	4.6 (0.8)	0.446	4.8 (0.9)	4.5 (0.7)	0.242	4.7 (0.8)	4.5 (0.7)	0.438	4.8 (0.9)	4.6 (0.7)	0.103	4.8 (0.9)	4.6 (0.7)	0.272
LDL Cholesterol	2.7 (0.7)	2.9 (0.8)	0.404	2.7 (0.8)	2.9 (0.8)	0.502	2.6 (0.8)	2.8 (0.6)	0.25	2.5 (0.8)	2.8 (0.6)	0.105	2.6 (0.7)	2.9 (0.7)	0.157	2.6 (0.8)	2.9 (0.7)	0.109
HDL Cholesterol	1.6 (0.4)	1.1 (0.3)	0.000232	1.5 (0.3)	1.2 (0.3)	0.000692	1.8 (0.5)	1.1 (0.2)	4.31e-06	1.7 (0.4)	1.1 (0.2)	2.67e-07	1.7 (0.5)	1.1 (0.2)	2.94e-09	1.6 (0.4)	1.1 (0.2)	8.76e-10
Triglycerides	1.3 (0.8)	1.3 (0.4)	0.985	1.3 (0.8)	1.3 (0.4)	0.852	1 (0.5)	1.4 (0.9)	0.051	1 (0.5)	1.4 (0.9)	0.0826	1.1 (0.7)	1.4 (0.7)	0.13	1.1 (0.7)	1.4 (0.7)	0.139
C-reactive Protein	3.3 (4)	6.8 (4)	0.00458	3.2 (4.1)	7 (4.1)	0.00289	3.4 (7.3)	5.9 (5)	0.194	3.3 (7.2)	5.9 (5)	0.169	3.4 (5.8)	6.4 (4.5)	0.0069	3.3 (5.8)	6.4 (4.5)	0.00426
Presented as mean (SD) for continuous variables and proportion for categorical variables.
The Student T-test was used to compare means of continuous variables, and the Chi-squared test to compare frequencies of categorical variables.

### Sheet: ST2_disc_rep_subcut
sentinel	chr	pos	Illumina_gene	Illumina_anno	Nearest_gene	Nearest_anno	disc_beta	disc_se	disc_p	rep_beta	rep_se	rep_p	comb_beta	comb_se	comb_p	comb_n	dmr	dmr_cgs	dmr_width	GapHunter
cg12670347	chr12	114847578	TBX5;TBX5	TSS1500;TSS1500	TBX5-AS1	Promoter (1-2kb)	-0.189582	0.0209218	4.90601e-11	-0.146793	0.037251	0.000358382	-0.179321	0.0182416	4.57074e-15	95	TRUE	17	3187	FALSE
cg26757472	chr16	86387131			LINC00917	Distal Intergenic	-0.058189	0.00686308	2.71496e-10	-0.0495018	0.0118993	0.000188483	-0.0560205	0.00594512	2.65466e-14	95	FALSE	NA	NA	FALSE
cg06669276	chr7	27228627	HOXA11AS	Body	HOXA11-AS	Exon	-0.108322	0.0130159	4.32433e-10	-0.0866069	0.0196018	8.74587e-05	-0.101677	0.0108431	3.23731e-14	95	TRUE	6	1722	FALSE
cg13100600	chr1	958351	AGRN	Body	AGRN	Promoter (2-3kb)	-0.0755792	0.00860765	1.1135e-10	-0.0519686	0.0157463	0.00218438	-0.0701471	0.00755283	4.77336e-14	95	FALSE	NA	NA	FALSE
cg15255827	chr18	8707556			MTCL1	Promoter (<=1kb)	-0.0637204	0.00802659	1.37174e-09	-0.0463381	0.0092215	1.39186e-05	-0.0562277	0.00605434	4.78068e-14	95	FALSE	NA	NA	FALSE
cg08125291	chr13	44588186			LINC00284	Distal Intergenic	0.0907149	0.0102823	9.84542e-11	0.0514372	0.0140558	0.000803647	0.0770229	0.00829879	4.90557e-14	95	FALSE	NA	NA	FALSE
cg16214653	chr15	100048500			MEF2A	Distal Intergenic	-0.101217	0.0151768	6.9169e-08	-0.123074	0.0191496	1.87497e-07	-0.109649	0.0118943	6.43472e-14	95	FALSE	NA	NA	FALSE
cg16177830	chr16	12059019	TNFRSF17;TNFRSF17	1stExon;5'UTR	TNFRSF17	Promoter (<=1kb)	-0.116109	0.0149039	2.15126e-09	-0.099241	0.0211606	3.86027e-05	-0.110516	0.012185	1.22774e-13	95	FALSE	NA	NA	FALSE
cg03097134	chr6	37598264			MDGA1	Distal Intergenic	-0.0798396	0.0178183	6.622e-05	-0.112055	0.0141147	2.00698e-09	-0.099634	0.011064	1.62584e-13	95	FALSE	NA	NA	FALSE
cg01056615	chr5	1140096			SLC12A7	Distal Intergenic	-0.0608563	0.0107136	1.56305e-06	-0.0732622	0.0104596	3.24031e-08	-0.0672081	0.00748424	1.81497e-13	95	FALSE	NA	NA	FALSE
cg18660166	chr5	946556			LOC100506688	Distal Intergenic	-0.0435622	0.00626469	2.84182e-08	-0.0445612	0.00787527	1.98902e-06	-0.0439494	0.00490267	1.94209e-13	95	FALSE	NA	NA	FALSE
cg12964033	chr18	8662015			MTCL1	Distal Intergenic	-0.0405874	0.00596375	4.51062e-08	-0.0406815	0.00706717	1.47081e-06	-0.0406265	0.00455778	2.42141e-13	95	FALSE	NA	NA	FALSE
cg17052756	chr7	28143676	JAZF1	Body	JAZF1-AS1	Intron	0.0625167	0.00750303	4.19834e-10	0.0591042	0.0193559	0.0042369	0.0620709	0.00699582	2.89534e-13	95	FALSE	NA	NA	FALSE
cg08553950	chr20	36012016	SRC;SRC	5'UTR;5'UTR	SRC	Intron	-0.0668699	0.0126641	5.51551e-06	-0.0810492	0.0113317	2.07355e-08	-0.0747445	0.00844463	3.17849e-13	95	FALSE	NA	NA	FALSE
cg05378452	chr17	68037743			KCNJ16	Distal Intergenic	0.103547	0.0129222	1.09512e-09	0.0770367	0.020411	0.000579302	0.0959615	0.0109181	4.16121e-13	95	FALSE	NA	NA	FALSE
cg20895669	chr13	113622539	MCF2L	TSS1500	MCF2L	Promoter (<=1kb)	-0.0740579	0.00888565	4.16891e-10	-0.0428988	0.0152303	0.00782707	-0.0661453	0.00767495	8.75854e-13	95	TRUE	5	204	FALSE
cg17374433	chr10	119876327	CASC2;CASC2	Body;Body	CASC2	Intron	0.109958	0.0139329	1.58023e-09	0.0910588	0.0259815	0.00124235	0.105737	0.0122787	9.02718e-13	95	FALSE	NA	NA	FALSE
cg06013060	chr10	131813094			EBF3	Distal Intergenic	0.0988326	0.0128606	2.96946e-09	0.070958	0.0173944	0.00023899	0.0889806	0.0103411	9.30067e-13	95	FALSE	NA	NA	FALSE
cg24908603	chr16	86546631	FOXF1	Body	FOXF1	Promoter (2-3kb)	-0.0936846	0.0133186	2.21136e-08	-0.0875596	0.0177311	1.81445e-05	-0.0914753	0.010649	9.90813e-13	95	FALSE	NA	NA	FALSE
cg11701621	chr12	49371751	WNT1	TSS1500	WNT1	Promoter (<=1kb)	-0.0520319	0.00912149	1.44875e-06	-0.0548566	0.00860183	2.18274e-07	-0.053527	0.00625806	1.16279e-12	95	FALSE	NA	NA	FALSE
cg25666210	chr12	71148346	PTPRR;PTPRR;PTPRR	1stExon;Body;5'UTR	PTPRR	Promoter (<=1kb)	0.129714	0.0175482	7.3e-09	0.0934723	0.0207906	6.93071e-05	0.114636	0.01341	1.18689e-12	95	FALSE	NA	NA	FALSE
cg02219601	chr14	35835511			NFKBIA	Distal Intergenic	-0.094355	0.0166427	1.61744e-06	-0.0824474	0.0128417	1.91375e-07	-0.0868912	0.0101669	1.19791e-12	95	FALSE	NA	NA	FALSE
cg27244385	chr8	142662391			MROH5	Distal Intergenic	-0.0646394	0.010929	7.45889e-07	-0.0743014	0.0120425	4.12232e-07	-0.0690032	0.00809307	1.30845e-12	95	FALSE	NA	NA	FALSE
cg13579607	chr1	203289788			BTG2	Distal Intergenic	-0.0710529	0.0109806	1.28991e-07	-0.0688418	0.012397	2.75054e-06	-0.0700808	0.00821981	1.31052e-12	95	FALSE	NA	NA	FALSE
cg12009872	chr15	51520739	CYP19A1;CYP19A1	Body;Body	CYP19A1	Intron	-0.0722902	0.0147845	1.8733e-05	-0.0722895	0.0104389	4.1178e-08	-0.0722897	0.00852747	1.61936e-12	95	FALSE	NA	NA	FALSE
cg16619352	chr12	111754800	CUX2	Body	PHETA1	Intron	-0.08916	0.0125885	1.90154e-08	-0.0652965	0.0135719	2.67168e-05	-0.078124	0.00922949	1.71129e-12	95	FALSE	NA	NA	FALSE
cg00371453	chr19	7854482	CLEC4GP1	Body	CLEC4GP1	Promoter (1-2kb)	0.0715584	0.0113238	2.07837e-07	0.0693299	0.0127352	3.84823e-06	0.0705745	0.00846232	2.94737e-12	95	FALSE	NA	NA	FALSE
cg00096418	chr16	65910068			LINC00922	Distal Intergenic	0.0816353	0.0108074	4.43802e-09	0.0739569	0.02092	0.00114086	0.0800178	0.0096018	3.02843e-12	95	FALSE	NA	NA	FALSE
cg19015897	chr17	53798372	TMEM100;TMEM100	Body;Body	TMEM100	Promoter (1-2kb)	0.101852	0.0137735	7.23446e-09	0.0794797	0.0208235	0.000512666	0.0950433	0.0114879	3.93831e-12	95	FALSE	NA	NA	FALSE
cg18066403	chr10	91605652			LINC00865	Distal Intergenic	-0.0698096	0.00954797	9.35651e-09	-0.0598644	0.0153994	0.000418135	-0.067048	0.00811476	4.12917e-12	95	FALSE	NA	NA	FALSE
cg17149350	chr10	80015831			LINC00856	Intron	-0.0441175	0.00921331	2.56513e-05	-0.0928136	0.0125224	9.53534e-09	-0.0612198	0.00742112	4.37112e-12	95	FALSE	NA	NA	FALSE
cg03421104	chr1	5793847			MIR4689	Distal Intergenic	-0.0418731	0.00607298	3.41226e-08	-0.0408344	0.00901555	6.26781e-05	-0.0415489	0.00503682	4.37833e-12	95	FALSE	NA	NA	FALSE
cg20749059	chr3	57094404	ARHGEF3;SPATA12	5'UTR;TSS200	SPATA12	Promoter (<=1kb)	-0.0873289	0.0127041	3.64249e-08	-0.0679852	0.0146118	4.31911e-05	-0.0790014	0.00958716	4.54738e-12	95	FALSE	NA	NA	FALSE
cg25143743	chr5	10725546	DAP	Body	DAP	Intron	-0.0937989	0.0156675	6.5416e-07	-0.106988	0.0187387	1.69953e-06	-0.0992255	0.0120197	4.66645e-12	95	FALSE	NA	NA	FALSE
cg25579180	chr7	71098623	WBSCR17	Body	MIR3914-1	Intron	-0.0648735	0.0102895	2.17547e-07	-0.0612771	0.0116543	6.81767e-06	-0.0632981	0.0077134	5.27544e-12	95	FALSE	NA	NA	FALSE
cg21390801	chr21	42733729	MX2	TSS1500	MX2	Promoter (<=1kb)	-0.0346399	0.00760511	5.27682e-05	-0.0387304	0.00569339	5.9662e-08	-0.0372613	0.00455772	6.03346e-12	95	FALSE	NA	NA	FALSE
cg11171825	chr6	42939029	PEX6	Body	PEX6	Intron	-0.0703087	0.0143999	1.91469e-05	-0.0745121	0.0114337	1.4244e-07	-0.0728867	0.0089543	7.04474e-12	95	FALSE	NA	NA	FALSE
cg04717485	chr1	9486780			SPSB1	Distal Intergenic	-0.0607487	0.00788242	2.77659e-09	-0.0370018	0.0123815	0.00502621	-0.0538999	0.00664929	8.15993e-12	95	FALSE	NA	NA	FALSE
cg07338584	chr8	36757631	KCNU1	Body	KCNU1	Intron	0.11106	0.016579	6.303e-08	0.0999613	0.0221029	6.39704e-05	0.107064	0.0132627	9.44406e-12	95	FALSE	NA	NA	FALSE
cg13156207	chr2	28873060			PLB1	Distal Intergenic	-0.0577826	0.00955562	4.90777e-07	-0.0822429	0.0149321	3.16204e-06	-0.0648893	0.00804865	9.883e-12	95	FALSE	NA	NA	FALSE
cg03660603	chr3	86998418	VGLL3	Body	VGLL3	Intron	-0.0982379	0.0162636	5.01166e-07	-0.107036	0.020036	5.26286e-06	-0.101732	0.0126273	1.01256e-11	95	FALSE	NA	NA	FALSE
cg08337633	chr7	55602109	VOPP1	Body	VOPP1	Intron	-0.0676232	0.0119076	1.5693e-06	-0.0738244	0.0129439	1.73158e-06	-0.0704656	0.00876344	1.08417e-11	95	FALSE	NA	NA	FALSE
cg16737770	chr4	169799624	PALLD;PALLD;PALLD;PALLD	Body;Body;Body;Body	PALLD	Intron	-0.169417	0.0244797	3.14896e-08	-0.108787	0.0243857	8.07064e-05	-0.138985	0.0172764	1.16011e-11	95	FALSE	NA	NA	FALSE
cg15123730	chr19	13215387			LYL1	Promoter (1-2kb)	-0.103348	0.0136726	4.36899e-09	-0.0541783	0.0150138	0.00092823	-0.0810571	0.010109	1.19597e-11	95	FALSE	NA	NA	FALSE
cg00525288	chr10	1236072	ADARB2	Body	ADARB2	Promoter (1-2kb)	-0.133666	0.021842	3.9009e-07	-0.115811	0.0223029	8.32932e-06	-0.124925	0.015605	1.26502e-11	95	FALSE	NA	NA	FALSE
cg24320673	chr17	72462234	CD300A	TSS1500	CD300A	Promoter (<=1kb)	-0.0450644	0.00660194	4.23381e-08	-0.0395194	0.0094483	0.000176286	-0.0432453	0.00541171	1.34677e-11	95	FALSE	NA	NA	FALSE
cg00059459	chr1	8343575			SLC45A1	Distal Intergenic	-0.14332	0.0237324	5.03286e-07	-0.125835	0.024186	8.07351e-06	-0.134743	0.0169394	1.57968e-11	95	FALSE	NA	NA	FALSE
cg25526061	chr10	135088451	ADAM8;ADAM8;ADAM8	Body;Body;Body	ADAM8	Promoter (1-2kb)	-0.0995578	0.0155047	1.50806e-07	-0.0856059	0.0181065	3.44016e-05	-0.0936554	0.0117769	1.59321e-11	95	FALSE	NA	NA	FALSE
cg01374266	chr3	13895994	WNT7A	Body	WNT7A	Intron	-0.0565945	0.0108388	6.6341e-06	-0.056433	0.00942498	7.21984e-07	-0.0565025	0.00711215	1.64926e-11	95	FALSE	NA	NA	FALSE
cg24350011	chr1	4795114	AJAP1;AJAP1	Body;Body	AJAP1	Intron	-0.100829	0.0171787	8.59923e-07	-0.106407	0.0198882	5.13296e-06	-0.103213	0.0130004	1.68776e-11	95	FALSE	NA	NA	FALSE
cg12940747	chr11	128595713	FLI1;FLI1	Body;5'UTR	SENCR	Intron	-0.0613556	0.00887538	3.22551e-08	-0.0618505	0.0158477	0.000399963	-0.0614738	0.00774368	1.69237e-11	95	FALSE	NA	NA	FALSE
cg05141014	chr5	59784203	PART1;PART1;PDE4D;PART1	Body;Body;TSS1500;Body	PDE4D	Promoter (<=1kb)	0.200868	0.0284019	1.96347e-08	0.133706	0.035003	0.000508216	0.174205	0.0220548	2.01296e-11	95	FALSE	NA	NA	FALSE
cg14375937	chr10	94825667	CYP26C1	Body	CYP26C1	Intron	0.0719216	0.00966322	6.23938e-09	0.126269	0.0435067	0.00628655	0.0744767	0.00943334	2.04522e-11	95	FALSE	NA	NA	FALSE
cg06422883	chr5	72528296			TMEM174	Distal Intergenic	-0.0410597	0.00572778	1.45647e-08	-0.0294195	0.00841924	0.00127909	-0.0373768	0.00473575	2.06815e-11	95	FALSE	NA	NA	FALSE
cg26224018	chr1	64942153	CACHD1	Body	CACHD1	Intron	-0.0489636	0.00883754	2.43059e-06	-0.052788	0.00944474	2.46163e-06	-0.0507489	0.00645307	2.33789e-11	95	FALSE	NA	NA	FALSE
cg01820192	chr21	44869762	C21orf125	TSS200	LINC00319	Promoter (<=1kb)	-0.0390339	0.00649657	5.54395e-07	-0.0353076	0.00694196	1.15451e-05	-0.0372941	0.00474341	2.35843e-11	95	FALSE	NA	NA	FALSE
cg06732228	chr19	41119353	LTBP4;LTBP4;LTBP4	Body;Body;Body	LTBP4	Promoter (<=1kb)	-0.0649088	0.00894459	1.10806e-08	-0.046553	0.0145261	0.00283053	-0.0598624	0.00761646	2.38605e-11	95	FALSE	NA	NA	FALSE
cg25517015	chr19	17584020	SLC27A1	Body	SLC27A1	Promoter (2-3kb)	-0.0856685	0.0126086	4.6719e-08	-0.0593084	0.0142213	0.00018281	-0.0740672	0.0094345	2.48058e-11	95	FALSE	NA	NA	FALSE
cg16941122	chr13	99965936	UBAC2;UBAC2;UBAC2	Body;Body;Body	UBAC2	Intron	-0.075495	0.0111256	4.80143e-08	-0.0539796	0.0130313	0.000198611	-0.0664242	0.00846132	2.4843e-11	95	FALSE	NA	NA	FALSE
cg02431964	chr2	119700029	MARCO	Body	MARCO	Promoter (<=1kb)	-0.0530645	0.0079824	7.3991e-08	-0.0528697	0.0126665	0.000180891	-0.0530092	0.00675325	2.49404e-11	95	FALSE	NA	NA	FALSE
cg10206331	chr16	1200083			CACNA1H	Distal Intergenic	-0.0936623	0.0150889	2.95804e-07	-0.0794465	0.0163956	2.40594e-05	-0.0871434	0.0111027	2.50055e-11	95	FALSE	NA	NA	FALSE
cg12105450	chr2	202048100	CASP10;CASP10;CASP10	5'UTR;5'UTR;5'UTR	CASP10	Promoter (<=1kb)	-0.0854424	0.0120328	1.79724e-08	-0.0559887	0.015258	0.000781239	-0.0741484	0.00944823	2.51115e-11	95	FALSE	NA	NA	FALSE
cg00280895	chr2	121100727			INHBB	Promoter (2-3kb)	-0.0389735	0.00546219	1.61546e-08	-0.0299327	0.00894349	0.00192338	-0.0365174	0.00466155	2.67016e-11	95	FALSE	NA	NA	FALSE
cg07921712	chr15	96596630			NR2F2	Distal Intergenic	-0.0932668	0.0150143	2.91613e-07	-0.0781573	0.016249	2.68142e-05	-0.0863079	0.0110274	2.75349e-11	95	TRUE	5	747	FALSE
cg23621013	chr7	135433353	FAM180A;FAM180A	1stExon;5'UTR	FAM180A	Promoter (<=1kb)	-0.0800718	0.0133222	5.50852e-07	-0.0802453	0.0160395	1.48873e-05	-0.0801426	0.0102482	2.83261e-11	95	FALSE	NA	NA	FALSE
cg09160589	chr16	11654880	LITAF;LITAF;LITAF;LITAF	5'UTR;5'UTR;Body;5'UTR	LITAF	Intron	0.06947	0.0118714	9.08953e-07	0.067551	0.0131718	1.01409e-05	0.0686099	0.00881835	3.36776e-11	95	FALSE	NA	NA	FALSE
cg05499054	chr8	75148806	JPH1	3'UTR	JPH1	3' UTR	0.0632968	0.0086915	1.0229e-08	0.039789	0.0128664	0.00382217	0.0559309	0.0072022	3.58762e-11	95	FALSE	NA	NA	FALSE
cg16024530	chr11	128673534	FLI1;FLI1	Body;Body	KCNJ1	Intron	-0.0385717	0.00769647	1.28037e-05	-0.0430105	0.00723949	8.33003e-07	-0.0409268	0.00527325	3.65997e-11	95	FALSE	NA	NA	FALSE
cg23696593	chr10	28200623	ARMC4	Body	ARMC4	Intron	0.0774509	0.0125752	3.44526e-07	0.0742761	0.0158335	3.84656e-05	0.0762229	0.0098473	4.00475e-11	95	FALSE	NA	NA	FALSE
cg05504117	chr17	71898904			LINC00469	Distal Intergenic	-0.0974334	0.0140526	3.02596e-08	-0.062934	0.0166527	0.000571152	-0.0830842	0.0107397	4.08009e-11	95	FALSE	NA	NA	FALSE
cg27483791	chr7	157493638	PTPRN2;PTPRN2;PTPRN2	Body;Body;Body	MIR153-2	Intron	-0.053441	0.00797606	6.2763e-08	-0.0400326	0.0100937	0.000332791	-0.0482869	0.00625805	4.45502e-11	95	FALSE	NA	NA	FALSE
cg01293179	chr2	176996285	HOXD8	Body	HOXD8	Promoter (1-2kb)	-0.137406	0.0219283	2.45731e-07	-0.136998	0.0304291	6.80068e-05	-0.137266	0.0177902	4.45718e-11	95	FALSE	NA	NA	FALSE
cg23104954	chr13	50701501			DLEU2	Promoter (1-2kb)	-0.0692377	0.010838	1.67157e-07	-0.0503211	0.0112004	6.99524e-05	-0.0600903	0.00778858	4.47004e-11	95	FALSE	NA	NA	FALSE
cg25305174	chr7	44279680	CAMK2B;CAMK2B;CAMK2B;CAMK2B;CAMK2B;CAMK2B;CAMK2B;CAMK2B	Body;Body;Body;Body;Body;Body;Body;Body	YKT6	Intron	-0.0641246	0.010664	5.46092e-07	-0.0575966	0.0119348	2.5544e-05	-0.0612265	0.00795207	4.78647e-11	95	FALSE	NA	NA	FALSE
cg06723337	chr16	87541476			ZCCHC14	Intron	-0.087288	0.0118615	8.0809e-09	-0.044769	0.0137496	0.00246437	-0.0691461	0.00898132	4.79811e-11	95	FALSE	NA	NA	FALSE
cg27115863	chr22	37921640			CARD10	Distal Intergenic	-0.110685	0.0231372	2.60191e-05	-0.132278	0.0218201	5.73991e-07	-0.122114	0.0158744	4.93292e-11	95	FALSE	NA	NA	FALSE
cg08024029	chr1	20669724	VWA5B1	Body	VWA5B1	Exon	-0.0960345	0.0132293	1.09968e-08	-0.0493878	0.0142923	0.00142481	-0.0745101	0.0097086	5.33048e-11	95	FALSE	NA	NA	FALSE
cg10797944	chr1	241171756	RGS7	Body	MIR3123	Intron	0.0616942	0.00951669	1.24229e-07	0.0542493	0.0131756	0.000213719	0.0591417	0.00771472	5.53232e-11	95	FALSE	NA	NA	FALSE
cg25362652	chr6	106429769			PRDM1	Distal Intergenic	0.102099	0.0158991	1.5053e-07	0.0818721	0.0192113	0.000139527	0.0938771	0.0122486	5.57461e-11	95	FALSE	NA	NA	FALSE
cg14120436	chr15	52483498	GNB5	5'UTR	GNB5	Promoter (<=1kb)	-0.0677778	0.00997678	4.68495e-08	-0.0548257	0.0151558	0.000905197	-0.0638621	0.0083333	5.59528e-11	95	FALSE	NA	NA	FALSE
cg11071912	chr1	1073424			LINC01342	Promoter (1-2kb)	-0.050864	0.00739664	3.6134e-08	-0.048497	0.0144206	0.00183995	-0.050371	0.00658139	5.8419e-11	95	FALSE	NA	NA	FALSE
cg02438611	chr17	55828107			MRPS23	Distal Intergenic	-0.0569453	0.00907271	2.37809e-07	-0.065815	0.0149789	9.41082e-05	-0.0593259	0.00776021	6.0657e-11	95	FALSE	NA	NA	FALSE
cg03675258	chr19	13124691	NFIX	Body	NFIX	Intron	-0.0690928	0.0112234	3.47712e-07	-0.0577613	0.0126148	5.39928e-05	-0.0640862	0.0083851	6.11926e-11	95	FALSE	NA	NA	FALSE
cg01558212	chr2	200327336			SATB2	Promoter (2-3kb)	-0.103802	0.0155376	6.67117e-08	-0.0665572	0.0164976	0.00027268	-0.0862949	0.0113109	6.48881e-11	95	TRUE	5	1910	FALSE
cg03436967	chr7	147207052	MIR548I4;CNTNAP2	Body;Body	MIR548I4	Intron	-0.0583151	0.00980446	6.71302e-07	-0.0709282	0.0147212	2.61584e-05	-0.0621908	0.00816027	6.72334e-11	95	FALSE	NA	NA	FALSE
cg24019564	chr1	25257566	RUNX3;RUNX3	TSS1500;Body	RUNX3	Promoter (<=1kb)	0.0800286	0.0124789	1.54658e-07	0.0602542	0.0143588	0.000169321	0.0715197	0.00941892	7.59071e-11	95	TRUE	19	1174	FALSE
cg14948108	chr11	102746236	MMP12	TSS1500	MMP12	Promoter (<=1kb)	0.0933456	0.0141122	8.21019e-08	0.0808513	0.0215571	0.000620001	0.0895974	0.0118072	7.7505e-11	95	FALSE	NA	NA	FALSE
cg24793124	chr6	106546074	PRDM1;PRDM1	Body;TSS1500	PRDM1	Promoter (<=1kb)	-0.0498463	0.0071189	2.44427e-08	-0.0380124	0.0125346	0.00447738	-0.0469602	0.00619022	7.82528e-11	95	FALSE	NA	NA	FALSE
cg05215277	chr16	3439780	ZNF434	Body	ZSCAN32	Intron	-0.0847784	0.0135221	2.43072e-07	-0.0797633	0.0186968	0.000137677	-0.0830561	0.0109569	8.028e-11	95	FALSE	NA	NA	FALSE
cg02156870	chr17	36717733	SRCIN1	Body	SRCIN1	Promoter (2-3kb)	-0.119106	0.0181076	9.21758e-08	-0.0984666	0.0259068	0.000536852	-0.112332	0.0148417	8.44103e-11	95	TRUE	8	3984	FALSE
cg21094739	chr17	61572645	ACE;ACE	Body;Body	ACE	Intron	0.0352139	0.00507804	3.01597e-08	0.0263997	0.00837731	0.00326735	0.0328455	0.00434253	8.62762e-11	95	FALSE	NA	NA	FALSE
cg07960624	chr8	119208486	SAMD12	3'UTR	EXT1	3' UTR	-0.102256	0.0198484	8.25443e-06	-0.0922533	0.0166457	2.84459e-06	-0.0963835	0.0127542	8.88158e-11	95	FALSE	NA	NA	FALSE
cg27091643	chr12	64977593			RASSF3	Distal Intergenic	-0.0691604	0.0104481	8.08519e-08	-0.0443974	0.0111299	0.00031128	-0.0575606	0.00761754	8.90738e-11	95	FALSE	NA	NA	FALSE
cg15336438	chr10	76993893	COMTD1	Body	COMTD1	Promoter (1-2kb)	-0.0389329	0.0058449	7.09641e-08	-0.0349052	0.00975118	0.00100724	-0.0378683	0.00501328	9.01278e-11	95	FALSE	NA	NA	FALSE
cg14016418	chr2	65065975			LINC02245	Distal Intergenic	-0.0871949	0.0169694	8.61072e-06	-0.10151	0.0182809	2.75281e-06	-0.0938208	0.012437	9.40867e-11	95	FALSE	NA	NA	FALSE
cg14233838	chr9	139548425			EGFL7	Intron	-0.0465364	0.00705186	8.61641e-08	-0.0452651	0.0123947	0.00082099	-0.0462255	0.00612929	9.48848e-11	95	FALSE	NA	NA	FALSE
cg00863007	chr7	28319676	LOC402644	TSS1500	CREB5	Distal Intergenic	0.0804832	0.012674	1.88516e-07	0.0824582	0.0202795	0.000248477	0.081038	0.0107477	9.5593e-11	95	FALSE	NA	NA	FALSE
cg12167526	chr2	51218880	NRXN1;NRXN1	Body;Body	NRXN1	Intron	0.166175	0.0276852	5.65156e-07	0.151483	0.0331659	5.58831e-05	0.160142	0.0212536	9.77773e-11	95	FALSE	NA	NA	FALSE
cg08826184	chr12	44973266	NELL2;NELL2;NELL2;NELL2;NELL2	Body;Body;Body;Body;Body	NELL2	Intron	0.0715917	0.0114934	2.76337e-07	0.0686445	0.016246	0.000155406	0.0706086	0.00938277	1.01869e-10	95	FALSE	NA	NA	FALSE
cg00822241	chr19	49201468	FUT2;FUT2	5'UTR;5'UTR	FUT2	Promoter (2-3kb)	-0.0361834	0.00623891	1.07211e-06	-0.0345795	0.00721149	2.80582e-05	-0.0354968	0.00471825	1.02782e-10	95	FALSE	NA	NA	FALSE
cg24387864	chr11	69454823	CCND1	TSS1500	CCND1	Promoter (1-2kb)	-0.0702639	0.0110558	1.85496e-07	-0.0493625	0.0116742	0.000154011	-0.0603814	0.00802734	1.03379e-10	95	TRUE	5	394	FALSE
cg04457575	chr7	155855936			SHH	Distal Intergenic	-0.0632558	0.00978963	1.32807e-07	-0.0586958	0.0152519	0.000468054	-0.0619252	0.00823854	1.05842e-10	95	FALSE	NA	NA	FALSE
cg12874792	chr14	68831098	RAD51L1;RAD51L1;RAD51L1	Body;Body;Body	ZFP36L1	Intron	0.0778128	0.0116187	6.33465e-08	0.0596405	0.0169198	0.00117432	0.0719896	0.00957788	1.05974e-10	95	FALSE	NA	NA	FALSE
cg15605448	chr19	35634229	FXYD7;FXYD7	5'UTR;1stExon	FXYD7	Promoter (<=1kb)	-0.0532237	0.0082164	1.26195e-07	-0.0372465	0.00926497	0.000284259	-0.04619	0.00614731	1.07074e-10	95	FALSE	NA	NA	FALSE
cg03186440	chr16	89042185	CBFA2T3	Body	CBFA2T3	Promoter (1-2kb)	-0.0624692	0.00962418	1.21093e-07	-0.0523111	0.0136584	0.000493652	-0.059099	0.00786727	1.07935e-10	95	FALSE	NA	NA	FALSE
cg03121834	chr7	99970448	PILRA;PILRA;PILRA	TSS1500;TSS1500;TSS1500	PILRA	Promoter (<=1kb)	-0.0394575	0.00632663	2.69627e-07	-0.0457236	0.0108528	0.000161135	-0.0410468	0.00546572	1.08941e-10	95	FALSE	NA	NA	FALSE
cg19791714	chr11	118763901	CXCR5;CXCR5	Body;TSS200	CXCR5	Promoter (<=1kb)	-0.0415622	0.00669827	2.98101e-07	-0.0384503	0.0090713	0.000149371	-0.0404641	0.00538847	1.09162e-10	95	FALSE	NA	NA	FALSE
cg13823169	chr9	139776893			TRAF2	Promoter (<=1kb)	-0.0494699	0.0103379	2.59033e-05	-0.0659686	0.011209	9.88909e-07	-0.0570533	0.0075993	1.09964e-10	95	FALSE	NA	NA	FALSE
cg27177839	chr14	105635769	JAG2;JAG2	TSS1500;TSS1500	JAG2	Promoter (<=1kb)	-0.0350676	0.00499581	2.31504e-08	-0.0216186	0.00700443	0.00388395	-0.0305329	0.00406727	1.10317e-10	95	FALSE	NA	NA	FALSE
cg19952821	chr18	61369206	SERPINB11	TSS1500	SERPINB11	Promoter (<=1kb)	0.108456	0.0157885	3.69711e-08	0.083003	0.026533	0.0034748	0.1018	0.0135681	1.12264e-10	95	FALSE	NA	NA	FALSE
cg18113295	chr2	232135730	ARMC9	Body	ARMC9	Exon	0.0702915	0.0100877	2.71694e-08	0.0536266	0.0189848	0.00766887	0.0666223	0.00890823	1.2467e-10	95	FALSE	NA	NA	FALSE
cg16090599	chr11	45105153			PRDM11	Distal Intergenic	-0.0649964	0.0113514	1.35363e-06	-0.0721429	0.0149652	2.59535e-05	-0.0676064	0.00904403	1.26562e-10	95	FALSE	NA	NA	FALSE
cg21052766	chr11	20134289	NAV2;NAV2;NAV2;NAV2	Body;Body;Body;Body	NAV2	Intron	-0.0739945	0.0108782	4.56171e-08	-0.0436675	0.0120878	0.000917913	-0.0604239	0.00808599	1.27989e-10	95	FALSE	NA	NA	FALSE
cg10119288	chr16	87442996	ZCCHC14	3'UTR	ZCCHC14	3' UTR	0.150815	0.0213881	2.09604e-08	0.0811324	0.0251655	0.00268787	0.121591	0.0162973	1.34735e-10	95	FALSE	NA	NA	FALSE
cg07891457	chr11	67442075	ALDH3B2;ALDH3B2;ALDH3B2	1stExon;5'UTR;5'UTR	ALDH3B2	Promoter (<=1kb)	-0.0672134	0.0138128	2.01588e-05	-0.0918842	0.0159457	1.4442e-06	-0.0777896	0.0104404	1.40678e-10	95	FALSE	NA	NA	FALSE
cg27046920	chr5	538702			MIR4456	Promoter (2-3kb)	-0.0309496	0.00463039	6.60255e-08	-0.0278976	0.00848606	0.00226256	-0.0302494	0.00406467	1.46151e-10	95	FALSE	NA	NA	FALSE
cg06792126	chr15	90365488			ANPEP	Distal Intergenic	-0.0487553	0.0113255	0.000113132	-0.0632718	0.0103163	4.61472e-07	-0.056689	0.0076266	1.51924e-10	95	FALSE	NA	NA	FALSE
cg01298102	chr16	21199840			ZP2	Distal Intergenic	-0.0962388	0.0169131	1.51496e-06	-0.0783646	0.0161926	2.45088e-05	-0.0869128	0.0116963	1.53443e-10	95	FALSE	NA	NA	FALSE
cg03895392	chr15	74426334	ISLR2;ISLR2;ISLR2;ISLR2	Body;Body;Body;Body	ISLR2	Exon	-0.080734	0.0129308	2.63908e-07	-0.0575796	0.0136775	0.000162702	-0.069806	0.00939635	1.54587e-10	95	TRUE	14	4050	FALSE
cg14523725	chr10	128288681			C10orf90	Intron	-0.0791174	0.0122694	1.38426e-07	-0.0686	0.0176999	0.000515403	-0.0757039	0.0100837	1.58742e-10	95	FALSE	NA	NA	FALSE
cg20094837	chr13	35515575	NBEA	TSS1500	NBEA	Promoter (<=1kb)	-0.0675264	0.0097665	3.2147e-08	-0.042612	0.0138617	0.00401317	-0.0592614	0.00798387	1.58935e-10	95	FALSE	NA	NA	FALSE
cg25075684	chr7	2933297			GNA12	Distal Intergenic	-0.0509384	0.00911954	2.10738e-06	-0.0708668	0.014102	1.3905e-05	-0.0568149	0.00765779	1.61303e-10	95	FALSE	NA	NA	FALSE
cg20985897	chr7	157778531	PTPRN2;PTPRN2;PTPRN2	Body;Body;Body	LOC100506585	Intron	-0.0655842	0.011134	8.04739e-07	-0.0604174	0.0133921	6.61485e-05	-0.0634725	0.00856159	1.65256e-10	95	FALSE	NA	NA	FALSE
cg22194129	chr12	7901661	CLEC4C;CLEC4C	5'UTR;5'UTR	CLEC4C	Promoter (<=1kb)	0.0543423	0.00876666	3.0395e-07	0.040381	0.00960297	0.00016501	0.047996	0.00647448	1.65638e-10	95	FALSE	NA	NA	FALSE
cg05777757	chr8	132717066			EFR3A	Distal Intergenic	-0.0835443	0.0126096	7.93315e-08	-0.067698	0.0200088	0.00173958	-0.0790399	0.0106679	1.68494e-10	95	FALSE	NA	NA	FALSE
cg26745294	chr16	1071049			SOX8	Distal Intergenic	-0.0282051	0.00504996	2.11022e-06	-0.0482317	0.00923053	7.53657e-06	-0.0328184	0.00443028	1.69516e-10	95	FALSE	NA	NA	FALSE
cg25736183	chr2	134767630			MIR3679	Distal Intergenic	-0.0741861	0.0141567	6.2528e-06	-0.084041	0.0159948	6.89429e-06	-0.078515	0.0106009	1.70476e-10	95	FALSE	NA	NA	FALSE
cg08185576	chr14	96721454	BDKRB1	TSS1500	BDKRB1	Promoter (1-2kb)	0.0644396	0.0102016	2.09592e-07	0.0499575	0.0126197	0.000340059	0.058716	0.00793355	1.7456e-10	95	FALSE	NA	NA	FALSE
cg05130816	chr10	130833897			MGMT	Distal Intergenic	-0.200794	0.0291041	3.36783e-08	-0.112183	0.0337944	0.00207273	-0.16306	0.0220531	1.79935e-10	95	FALSE	NA	NA	FALSE
cg15188939	chr15	72809154	ARIH1	Body	ARIH1	Intron	0.0617767	0.00985387	2.43317e-07	0.0516211	0.0131273	0.000367127	0.0581167	0.00788068	1.9567e-10	95	FALSE	NA	NA	FALSE
cg12385032	chr17	59273979	BCAS3;BCAS3	Body;Body	BCAS3	Intron	0.0490202	0.00799108	3.72433e-07	0.0511289	0.0125858	0.000251152	0.0496261	0.00674614	2.11845e-10	95	FALSE	NA	NA	FALSE
cg24472965	chr2	139526570	NXPH2	Body	NXPH2	Intron	0.0881823	0.0140968	2.54142e-07	0.0874991	0.022639	0.000446223	0.0879914	0.0119665	2.1469e-10	95	FALSE	NA	NA	FALSE
cg17812664	chr10	104957217			NT5C2	Distal Intergenic	-0.0926128	0.0155405	6.47075e-07	-0.0812627	0.0187799	0.000114849	-0.0879996	0.0119728	2.17643e-10	95	FALSE	NA	NA	FALSE
cg14378791	chr18	77564340			KCNG2	Distal Intergenic	-0.051139	0.00780837	1.00787e-07	-0.0373256	0.0107358	0.00134336	-0.0463599	0.00631477	2.25758e-10	95	FALSE	NA	NA	FALSE
cg17611093	chr2	233739114	C2orf82	Body	SNORC	Intron	-0.0354315	0.00603281	8.49937e-07	-0.0393203	0.0089022	8.78275e-05	-0.0366554	0.00499408	2.27456e-10	95	FALSE	NA	NA	FALSE
cg19760410	chr1	154300117	ATP8B2;ATP8B2	TSS200;5'UTR	ATP8B2	Promoter (<=1kb)	-0.0480754	0.008432	1.46154e-06	-0.0318251	0.00655391	2.33183e-05	-0.0379452	0.00517463	2.34273e-10	95	FALSE	NA	NA	FALSE
cg09263647	chr14	34692110			SPTSSA	Distal Intergenic	0.0555363	0.00933199	6.64222e-07	0.057808	0.013566	0.000139695	0.056266	0.00768853	2.497e-10	95	FALSE	NA	NA	FALSE
cg05411056	chr13	112852819			SOX1	Exon	-0.0672917	0.0120522	2.1225e-06	-0.068562	0.0145186	3.49878e-05	-0.0678099	0.00927338	2.56097e-10	95	FALSE	NA	NA	FALSE
cg18759102	chr1	3100343	PRDM16;PRDM16	Body;Body	MIR4251	Intron	-0.0802215	0.0119114	5.63057e-08	-0.0566282	0.0187683	0.00466183	-0.0734471	0.010057	2.66514e-10	95	FALSE	NA	NA	FALSE
cg16768937	chr17	27299936	SEZ6;SEZ6	Body;Body	SEZ6	Intron	-0.0410953	0.00843179	1.96737e-05	-0.0548441	0.00990922	2.91119e-06	-0.0468693	0.00642165	2.7168e-10	95	FALSE	NA	NA	FALSE
cg21479131	chr12	3053501			TEAD4	Distal Intergenic	-0.098287	0.0154806	1.8924e-07	-0.0625786	0.0158745	0.000356887	-0.0808813	0.0110831	2.72762e-10	95	FALSE	NA	NA	FALSE
cg18516557	chr2	177004015			HOXD-AS2	Promoter (2-3kb)	-0.16601	0.0257632	1.40466e-07	-0.136835	0.0393514	0.00134139	-0.157257	0.0215546	2.75115e-10	95	FALSE	NA	NA	FALSE
cg02556655	chr11	63975026	FERMT3;FERMT3	Body;Body	FERMT3	Promoter (<=1kb)	-0.0723679	0.0115048	2.27782e-07	-0.0482531	0.0121789	0.000336781	-0.0609963	0.00836331	2.77989e-10	95	FALSE	NA	NA	FALSE
cg23019886	chr12	6277045			CD9	Distal Intergenic	-0.0937684	0.0194208	2.26702e-05	-0.0913735	0.0167233	3.61994e-06	-0.0923932	0.0126724	2.80945e-10	95	FALSE	NA	NA	FALSE
cg16582660	chr6	11329463	NEDD9	5'UTR	NEDD9	Intron	0.0791267	0.0123184	1.49709e-07	0.067524	0.019376	0.00131302	0.0757869	0.0103954	2.81521e-10	95	FALSE	NA	NA	FALSE
cg22912331	chr14	24042251	JPH4;JPH4	Body;Body	JPH4	Promoter (<=1kb)	-0.0501147	0.00884264	1.62799e-06	-0.0408347	0.00881433	4.58842e-05	-0.0454598	0.00624266	2.91763e-10	95	FALSE	NA	NA	FALSE
cg20170809	chr6	32042947	TNXB	Body	TNXB	Intron	0.033055	0.00605448	3.13612e-06	0.0457975	0.00928973	1.86094e-05	0.0368539	0.00507231	3.13182e-10	95	FALSE	NA	NA	FALSE
cg16624405	chr10	133607033			LINC01164	Intron	0.028023	0.00431595	1.20323e-07	0.0428325	0.0124295	0.00146299	0.0296165	0.00407715	3.15482e-10	95	FALSE	NA	NA	FALSE
cg12655112	chr15	42261154	EHD4	Body	EHD4	Intron	-0.109526	0.0237642	4.46873e-05	-0.119566	0.0212916	2.26871e-06	-0.115095	0.0158578	3.23824e-10	95	FALSE	NA	NA	FALSE
cg22308726	chr19	4566575			SEMA6B	Distal Intergenic	-0.0774575	0.0142244	3.27986e-06	-0.0560855	0.0113708	1.8466e-05	-0.0644179	0.00888175	3.31065e-10	95	FALSE	NA	NA	FALSE
cg04144394	chr5	3594178			IRX1	Promoter (1-2kb)	-0.0552916	0.00993219	2.23565e-06	-0.0571449	0.0122966	4.39226e-05	-0.0560233	0.00772656	3.34076e-10	95	FALSE	NA	NA	FALSE
cg12638731	chr13	36045281	NBEA	Body	NBEA	Promoter (<=1kb)	0.147663	0.0260821	1.65869e-06	0.125533	0.0275153	5.67544e-05	0.13719	0.0189292	3.38802e-10	95	TRUE	13	5390	FALSE
cg23433370	chr12	27396894	STK38L	TSS200	STK38L	Promoter (<=1kb)	-0.0955657	0.0150057	1.77907e-07	-0.0760964	0.021559	0.00115875	-0.0892118	0.0123161	3.44642e-10	95	FALSE	NA	NA	FALSE
cg04246253	chr17	41557575			DHX8	Distal Intergenic	0.0873038	0.0167346	6.72893e-06	0.108705	0.0213743	1.1556e-05	0.095437	0.0131765	3.45487e-10	95	FALSE	NA	NA	FALSE
cg02816525	chr15	59024033	ADAM10	Body	ADAM10	Intron	-0.0761485	0.0171795	7.67376e-05	-0.0878715	0.0153045	1.53954e-06	-0.0826844	0.0114275	3.56706e-10	95	FALSE	NA	NA	FALSE
cg10105917	chr4	152752443			GATB	Distal Intergenic	-0.117965	0.0247493	2.74663e-05	-0.13554	0.0248015	3.60724e-06	-0.126734	0.0175188	3.58859e-10	95	FALSE	NA	NA	FALSE
cg19697842	chr5	76119931	F2RL1	Body	F2RL1	Intron	0.0327043	0.00607213	3.95485e-06	0.0432736	0.00878372	1.87999e-05	0.036122	0.00499483	3.6241e-10	95	FALSE	NA	NA	FALSE
cg14715697	chr17	77127487	HRNBP3	5'UTR	ENGASE	Intron	-0.0888567	0.015689	1.64745e-06	-0.0751169	0.0165962	6.32788e-05	-0.0823726	0.011401	3.73302e-10	95	FALSE	NA	NA	FALSE
cg09340403	chr6	138247491			TNFAIP3	Distal Intergenic	-0.0716078	0.0130713	2.9572e-06	-0.0770507	0.0163513	3.60796e-05	-0.0737299	0.01021	3.79208e-10	95	FALSE	NA	NA	FALSE
cg14979620	chr1	3647177	TP73;TP73;TP73;TP73	Body;Body;Body;Body	TP73	Intron	-0.0382462	0.00710741	4.01507e-06	-0.0407959	0.00846534	2.60747e-05	-0.0393004	0.00544328	3.81481e-10	95	FALSE	NA	NA	FALSE
cg11775215	chr15	64264785	DAPK2	Body	DAPK2	Intron	0.0903893	0.0170801	5.31409e-06	0.105253	0.021338	1.84542e-05	0.0961936	0.0133343	3.91491e-10	95	FALSE	NA	NA	FALSE
cg20427318	chr6	134757763			LINC01010	Promoter (1-2kb)	-0.0833697	0.018738	7.29218e-05	-0.105245	0.0183445	1.56056e-06	-0.0945397	0.0131084	3.94638e-10	95	FALSE	NA	NA	FALSE
cg06766579	chr1	150242418	APH1A;APH1A	TSS1500;TSS1500	APH1A	Promoter (<=1kb)	-0.0841907	0.0139895	5.3761e-07	-0.0536986	0.0125088	0.000127165	-0.067246	0.00932476	3.95614e-10	95	FALSE	NA	NA	FALSE
cg25295329	chr6	106348603			PRDM1	Distal Intergenic	-0.0675807	0.0106857	2.04528e-07	-0.0644258	0.0186261	0.00141167	-0.0667994	0.00926875	4.0354e-10	95	FALSE	NA	NA	FALSE
cg05205299	chr9	109848356	MIR548Q	Body	MIR548Q	Promoter (<=1kb)	0.0646104	0.0108502	6.56721e-07	0.0629555	0.0155685	0.000265276	0.0640693	0.00890164	4.2036e-10	95	FALSE	NA	NA	FALSE
cg20696143	chr12	132982351			GALNT9	Distal Intergenic	-0.0673061	0.0131943	9.67608e-06	-0.0524551	0.0101765	9.36184e-06	-0.0579944	0.00805816	4.2127e-10	95	FALSE	NA	NA	FALSE
cg04876582	chr10	127864751	ADAM12;ADAM12	Body;Body	FANK1	Intron	0.125076	0.0191858	1.10764e-07	0.0879905	0.0271684	0.00258276	0.112736	0.015672	4.27674e-10	95	FALSE	NA	NA	FALSE
cg06270993	chr7	23338250	C7orf30	TSS1500	MALSU1	Promoter (<=1kb)	-0.115321	0.0188948	4.10753e-07	-0.0928478	0.023977	0.000436789	-0.106712	0.0148405	4.3309e-10	95	FALSE	NA	NA	FALSE
cg25401482	chr19	5148023	KDM4B	Body	KDM4B	Intron	-0.0786471	0.013747	1.37434e-06	-0.0785619	0.0180672	0.000107811	-0.0786158	0.0109402	4.41778e-10	95	FALSE	NA	NA	FALSE
cg06788267	chr1	95258162			SLC44A3	Intron	-0.0747398	0.0149908	1.38818e-05	-0.0619023	0.0118685	7.76087e-06	-0.0668486	0.0093052	4.45488e-10	95	FALSE	NA	NA	FALSE
cg19619909	chr15	58306464	ALDH1A2;ALDH1A2;ALDH1A2	Body;Body;TSS1500	ALDH1A2	Promoter (<=1kb)	0.0909664	0.016204	1.92791e-06	0.097161	0.0216662	7.17311e-05	0.0931885	0.0129763	4.50462e-10	95	FALSE	NA	NA	FALSE
cg20685713	chr1	156066986			LMNA	Intron	-0.0912518	0.0166824	3.03538e-06	-0.0583009	0.0118708	1.96961e-05	-0.069377	0.00967203	4.6722e-10	95	FALSE	NA	NA	FALSE
cg01160855	chr2	56227870	MIR216B	Body	MIR216B	Promoter (<=1kb)	0.0577698	0.00938308	3.46972e-07	0.0641116	0.0173748	0.000737104	0.0592017	0.00825609	4.71832e-10	95	FALSE	NA	NA	FALSE
cg13327228	chr10	134884398			ADGRA1	Promoter (<=1kb)	-0.0675111	0.0118831	1.55812e-06	-0.07107	0.0162583	0.000100658	-0.0687503	0.00959371	4.81061e-10	95	FALSE	NA	NA	FALSE
cg19906545	chr13	51416639	DLEU7	Body	DLEU7	Promoter (1-2kb)	-0.0546809	0.00917097	6.41102e-07	-0.055362	0.013952	0.000330938	-0.0548864	0.0076636	4.8989e-10	95	FALSE	NA	NA	FALSE
cg16562486	chr1	2925740			ACTRT2	Distal Intergenic	-0.0705628	0.0115014	3.71531e-07	-0.0542097	0.014283	0.000545233	-0.0641301	0.0089581	4.96401e-10	95	FALSE	NA	NA	FALSE
cg17501395	chr6	149806331	ZC3H12D	TSS200	ZC3H12D	Promoter (<=1kb)	-0.0597512	0.00899838	7.57465e-08	-0.0371798	0.0121408	0.00413909	-0.0517483	0.00722923	4.97886e-10	95	FALSE	NA	NA	FALSE
cg14781394	chr19	16441457			KLF2	Distal Intergenic	-0.0531114	0.00870469	4.13187e-07	-0.0327192	0.00796676	0.000220375	-0.0420145	0.00587694	5.17931e-10	95	FALSE	NA	NA	FALSE
cg23449696	chr3	147125942	ZIC1	TSS1500	ZIC1	Promoter (1-2kb)	0.0377215	0.00594701	1.92908e-07	0.0385129	0.0117059	0.00224658	0.0378839	0.00530201	5.26573e-10	95	FALSE	NA	NA	FALSE
cg26589069	chr16	4983989	PPL	Body	PPL	Intron	-0.042465	0.00854998	1.47318e-05	-0.062564	0.0117632	5.65793e-06	-0.0494128	0.0069161	5.27922e-10	95	FALSE	NA	NA	FALSE
cg22748179	chr7	117821879			LSM8	Promoter (2-3kb)	-0.119805	0.0195269	3.7128e-07	-0.080239	0.0205067	0.000388514	-0.100989	0.0141413	5.35112e-10	95	FALSE	NA	NA	TRUE
cg12883980	chr13	50707586			DLEU2	Intron	-0.0522343	0.00917316	1.49557e-06	-0.056093	0.01302	0.00012149	-0.0535143	0.0074989	5.47147e-10	95	FALSE	NA	NA	FALSE
cg09291217	chr8	82028084			PAG1	Distal Intergenic	0.0647699	0.0104497	3.04406e-07	0.0561516	0.0157817	0.00107021	0.0621431	0.00871282	5.56442e-10	95	FALSE	NA	NA	FALSE
cg14258143	chr1	32714146	FAM167B	Body	FAM167B	Promoter (1-2kb)	-0.0556924	0.00944884	7.95481e-07	-0.0645684	0.0160274	0.000277297	-0.0579817	0.00813963	5.78409e-10	95	FALSE	NA	NA	FALSE
cg21747271	chr11	67250052	AIP	TSS1500	AIP	Promoter (<=1kb)	-0.077938	0.0131016	6.69322e-07	-0.0584093	0.0144661	0.000270063	-0.0691379	0.00971089	5.87823e-10	95	FALSE	NA	NA	FALSE
cg07621825	chr16	86959949			FOXL1	Distal Intergenic	-0.0503207	0.00959322	6.15329e-06	-0.0717761	0.0144682	1.69272e-05	-0.0568728	0.00799535	6.04216e-10	95	FALSE	NA	NA	FALSE
cg19900235	chr15	49014816			FBN1	Distal Intergenic	0.0410864	0.00656399	2.51054e-07	0.0380281	0.011266	0.001778	0.0403113	0.00567155	6.18958e-10	95	FALSE	NA	NA	FALSE
cg03079818	chr13	110324798			IRS2	Distal Intergenic	0.113413	0.0198014	1.34642e-06	0.110606	0.0263837	0.000171392	0.112402	0.0158372	6.47043e-10	95	FALSE	NA	NA	FALSE
cg00876267	chr9	139588516			AGPAT2	Distal Intergenic	-0.0351472	0.00632765	2.32463e-06	-0.0435309	0.00974295	7.53757e-05	-0.0376343	0.00530669	6.62398e-10	95	FALSE	NA	NA	FALSE
cg08771171	chr5	138211084	CTNNA1;LRRTM2	Body;TSS200	CTNNA1	Promoter (<=1kb)	0.0466936	0.0087299	4.44718e-06	0.0522578	0.0112023	4.16314e-05	0.048796	0.00688589	6.78235e-10	95	TRUE	5	141	FALSE
cg11447551	chr2	232552014			PTMA	Distal Intergenic	-0.0427234	0.00715131	6.17621e-07	-0.0411362	0.010811	0.000530373	-0.0422403	0.00596449	6.91222e-10	95	FALSE	NA	NA	FALSE
cg04255675	chr17	20075915	CYTSB;CYTSB;CYTSB;CYTSB	Body;Body;Body;Body	SPECC1	Intron	0.0519652	0.0084479	3.53095e-07	0.0390367	0.0107468	0.000867741	0.0470274	0.00664153	6.94657e-10	95	FALSE	NA	NA	FALSE
cg04148753	chr6	4890597	CDYL;CDYL;CDYL;CDYL	5'UTR;5'UTR;Body;Body	CDYL	Promoter (<=1kb)	0.0603381	0.00980864	3.52799e-07	0.0555665	0.0158133	0.00121103	0.0590123	0.00833536	6.97808e-10	95	FALSE	NA	NA	FALSE
cg14165909	chr18	44203699	LOXHD1	Body	LOXHD1	Intron	-0.0544194	0.008748	2.83537e-07	-0.0371781	0.0103197	0.000943934	-0.0472104	0.00667303	7.12823e-10	95	FALSE	NA	NA	FALSE
cg14807945	chr2	145189102	ZEB2;ZEB2	Body;Body	ZEB2	Intron	0.0503535	0.00793297	1.90235e-07	0.0491505	0.015743	0.00353301	0.0501099	0.00708436	7.17437e-10	95	FALSE	NA	NA	FALSE
cg21801091	chr4	68027126			CENPC	Distal Intergenic	0.0651986	0.0102772	1.92276e-07	0.0488555	0.0150414	0.00251815	0.0599971	0.00848563	7.26325e-10	95	FALSE	NA	NA	FALSE
cg22740634	chr2	213770692			MIR4776-1	Distal Intergenic	0.0660421	0.0111127	6.81663e-07	0.0585741	0.0152604	0.000481901	0.0634543	0.00898322	7.47874e-10	95	FALSE	NA	NA	FALSE
cg11205173	chr4	1775077			FGFR3	Distal Intergenic	-0.0418609	0.00875158	2.60698e-05	-0.062906	0.0116804	4.60491e-06	-0.0494275	0.00700377	7.68671e-10	95	FALSE	NA	NA	FALSE
cg16577647	chr19	36393064	HCST;HCST	TSS1500;TSS1500	HCST	Promoter (<=1kb)	-0.0264026	0.0045882	1.23659e-06	-0.0239269	0.00584319	0.00022838	-0.0254583	0.00360865	7.76807e-10	95	FALSE	NA	NA	FALSE
cg06811800	chr13	114312105	ATP4B	Body	ATP4B	Promoter (<=1kb)	-0.0518986	0.00916165	1.64151e-06	-0.0429783	0.0101295	0.000147518	-0.0478849	0.00679474	8.02118e-10	95	FALSE	NA	NA	FALSE
cg03640203	chr20	61145529	C20orf200	5'UTR	MIR1-1HG	Promoter (2-3kb)	-0.0517358	0.00885871	9.43446e-07	-0.0387808	0.00956283	0.00025641	-0.0457527	0.00649874	8.26953e-10	95	FALSE	NA	NA	FALSE
cg19425295	chr11	1989233			MRPL23	Distal Intergenic	0.0860584	0.0141354	4.30928e-07	0.0790775	0.0223473	0.00113024	0.0840635	0.0119462	8.39091e-10	95	FALSE	NA	NA	FALSE
cg26191422	chr10	3281803			PITRM1	Distal Intergenic	-0.0275315	0.00566359	2.04669e-05	-0.0465796	0.00860594	4.23932e-06	-0.0332881	0.00473101	8.41657e-10	95	FALSE	NA	NA	FALSE
cg17624536	chr6	106440910			PRDM1	Distal Intergenic	0.106051	0.0198399	4.49471e-06	0.10057	0.0220761	5.79126e-05	0.103602	0.0147564	8.98947e-10	95	FALSE	NA	NA	FALSE
cg22124564	chr7	2738961	AMZ1	5'UTR	AMZ1	Intron	-0.0430265	0.00816447	5.69669e-06	-0.0391256	0.00842009	4.39916e-05	-0.0411362	0.00586144	9.09469e-10	95	FALSE	NA	NA	FALSE
cg18024358	chr1	3420815	MEGF6	Body	MEGF6	Intron	-0.0455423	0.00824068	2.53949e-06	-0.0536845	0.012323	0.000105222	-0.0480583	0.00685015	9.19076e-10	95	FALSE	NA	NA	FALSE
cg02118627	chr9	132500478			PTGES	Distal Intergenic	-0.0314078	0.00496588	2.04309e-07	-0.021048	0.00644117	0.00238731	-0.0275457	0.00393279	9.65792e-10	95	FALSE	NA	NA	FALSE
cg09648269	chr12	101188325	ANO4	TSS200	ANO4	Promoter (<=1kb)	0.0466301	0.00777085	5.68118e-07	0.0383458	0.0104801	0.000804967	0.0436912	0.00624209	9.85326e-10	95	TRUE	5	4165	FALSE
cg02875787	chr10	71562858	COL13A1;COL13A1;COL13A1;COL13A1;COL13A1;COL13A1;COL13A1;COL13A1;COL13A1;COL13A1;COL13A1;COL13A1;COL13A1;COL13A1;COL13A1;COL13A1;COL13A1;COL13A1;COL13A1;COL13A1	Body;Body;Body;Body;Body;Body;Body;Body;Body;Body;Body;Body;Body;Body;Body;Body;Body;Body;Body;Body	COL13A1	Promoter (1-2kb)	-0.0378989	0.00619676	3.94768e-07	-0.0295031	0.00845709	0.00129977	-0.0349659	0.00499854	1.00331e-09	95	FALSE	NA	NA	FALSE
cg18052274	chr11	19737158	LOC100126784;NAV2;NAV2;NAV2	TSS1500;Body;Body;Body	LOC100126784	Promoter (<=1kb)	-0.0776765	0.0160771	2.24418e-05	-0.109948	0.0211365	8.09843e-06	-0.0895044	0.0127961	1.0057e-09	95	FALSE	NA	NA	FALSE
cg23865698	chr16	84327808	WFDC1	TSS1500	WFDC1	Promoter (<=1kb)	-0.0429295	0.00816745	5.94936e-06	-0.0482399	0.0104326	4.71242e-05	-0.0449474	0.00643108	1.03008e-09	95	FALSE	NA	NA	FALSE
cg23497569	chr7	19417585			FERD3L	Distal Intergenic	0.0696016	0.011783	7.63754e-07	0.0681819	0.018253	0.000647505	0.069184	0.00989949	1.03207e-09	95	FALSE	NA	NA	FALSE
cg21550372	chr14	100908908	WDR25;WDR25	Body;Body	WDR25	Intron	0.0547217	0.0092799	7.887e-07	0.0574457	0.0153426	0.000631381	0.0554514	0.00794042	1.05543e-09	95	FALSE	NA	NA	FALSE
cg23958704	chr8	103750999			KLF10	Distal Intergenic	-0.103332	0.0200115	7.95448e-06	-0.0923403	0.0196569	3.77106e-05	-0.0977381	0.0140232	1.11929e-09	95	FALSE	NA	NA	FALSE
cg27195914	chr16	66907460			PDP2	Distal Intergenic	-0.0758968	0.0164849	4.53594e-05	-0.0639866	0.0121553	6.689e-06	-0.0681814	0.00978326	1.1219e-09	95	FALSE	NA	NA	FALSE
cg19095981	chr5	53516701	ARL15	Body	ARL15	Intron	0.0619134	0.0134972	4.77782e-05	0.0743359	0.0140682	6.29351e-06	0.0678674	0.00973957	1.12663e-09	95	FALSE	NA	NA	FALSE
cg19477706	chr5	2686914			IRX2	Distal Intergenic	-0.0430328	0.00705793	4.18945e-07	-0.0323736	0.00928119	0.00130151	-0.0391273	0.00561802	1.14425e-09	95	FALSE	NA	NA	FALSE
cg20202760	chr8	53499558			ALKAL1	Distal Intergenic	0.0551228	0.00974539	1.68604e-06	0.0592075	0.0146085	0.00025824	0.0563808	0.00810702	1.19454e-09	95	FALSE	NA	NA	FALSE
cg05999993	chr7	36764205	AOAH	TSS200	AOAH	Promoter (<=1kb)	-0.0557903	0.00860308	1.23376e-07	-0.0317677	0.0103038	0.00391817	-0.0459225	0.00660383	1.19783e-09	95	FALSE	NA	NA	FALSE
cg04138492	chr15	74420890	LOC283731;ISLR2;ISLR2	Body;TSS1500;TSS1500	LOC283731	Promoter (<=1kb)	-0.0841382	0.0140981	6.29761e-07	-0.063754	0.0173624	0.000775707	-0.0760385	0.0109445	1.23037e-09	95	TRUE	11	1028	FALSE
cg09216236	chr1	65719627			DNAJC6	Promoter (<=1kb)	-0.0754811	0.0155033	1.99897e-05	-0.0804233	0.0162389	1.73691e-05	-0.0778378	0.0112135	1.26374e-09	95	FALSE	NA	NA	FALSE
cg22699361	chr1	854918	FLJ39609	TSS200	LINC02593	Promoter (<=1kb)	-0.0533573	0.00953861	2.0536e-06	-0.0593154	0.0144127	0.000214918	-0.0551721	0.00795436	1.29298e-09	95	FALSE	NA	NA	FALSE
cg05339037	chr19	13951168			LOC284454	Distal Intergenic	-0.0692803	0.0130283	4.90343e-06	-0.0546525	0.0120859	6.40731e-05	-0.0614183	0.00886048	1.31747e-09	95	FALSE	NA	NA	FALSE
cg00308159	chr22	28198591	MN1	TSS1500	MN1	Promoter (1-2kb)	-0.0324163	0.00560208	1.11762e-06	-0.0265856	0.00687541	0.000443923	-0.0300898	0.00434296	1.3362e-09	95	FALSE	NA	NA	FALSE
cg08333011	chr17	42057236	PYY	5'UTR	PYY	Intron	0.0623886	0.00971292	1.49795e-07	0.0424635	0.0150971	0.00790688	0.0565556	0.00816842	1.3635e-09	95	FALSE	NA	NA	FALSE
cg23998240	chr14	105166740	INF2;INF2;INF2	5'UTR;5'UTR;5'UTR	INF2	Intron	0.0567682	0.00962008	7.78269e-07	0.0442033	0.0119047	0.000690032	0.0518045	0.0074824	1.3645e-09	95	FALSE	NA	NA	FALSE
cg00564061	chr6	117001170	KPNA5	TSS1500	KPNA5	Promoter (1-2kb)	-0.0902003	0.0173046	6.82414e-06	-0.0837187	0.0183705	5.7627e-05	-0.0871529	0.0125962	1.39121e-09	95	FALSE	NA	NA	FALSE
cg02564955	chr3	179518806	PEX5L	3'UTR	USP13	3' UTR	-0.114162	0.01991	1.31961e-06	-0.120811	0.0312431	0.00044388	-0.116082	0.0167905	1.42397e-09	95	FALSE	NA	NA	FALSE
cg22464570	chr5	157161695	THG1L	Body	THG1L	Exon	0.0555101	0.00915108	4.62215e-07	0.0510072	0.0153592	0.00206495	0.0543304	0.00786151	1.44004e-09	95	FALSE	NA	NA	FALSE
cg09864712	chr16	726786	RHBDL1	Body	RHBDL1	Promoter (<=1kb)	-0.0364653	0.00766365	2.81717e-05	-0.0478768	0.00941019	1.14867e-05	-0.0410159	0.00594234	1.49429e-09	95	FALSE	NA	NA	FALSE
cg22719623	chr6	154360732	OPRM1;OPRM1;OPRM1;OPRM1;OPRM1;OPRM1;OPRM1;OPRM1;OPRM1;OPRM1;OPRM1;OPRM1	1stExon;1stExon;Body;1stExon;1stExon;1stExon;1stExon;1stExon;5'UTR;1stExon;Body;1stExon	OPRM1	Promoter (<=1kb)	0.0356302	0.00718575	1.51152e-05	0.0337048	0.00701705	2.7366e-05	0.0346446	0.00502039	1.50403e-09	95	FALSE	NA	NA	FALSE
cg04662629	chr6	168770828			DACT2	Distal Intergenic	-0.0359773	0.0068635	6.22357e-06	-0.0516992	0.0111264	4.40157e-05	-0.0403108	0.0058415	1.50419e-09	95	FALSE	NA	NA	FALSE
cg19061270	chr19	17010645	CPAMD8	Body	CPAMD8	Intron	-0.0854271	0.0130109	9.5683e-08	-0.0402428	0.0121707	0.00214791	-0.0613289	0.00888819	1.50882e-09	95	FALSE	NA	NA	FALSE
cg22209723	chr20	4742450			PRNT	Distal Intergenic	-0.077487	0.0159287	2.02461e-05	-0.0913146	0.0185466	1.89754e-05	-0.0833568	0.0120838	1.52051e-09	95	FALSE	NA	NA	FALSE
cg07449091	chr14	100192882	CYP46A1	Body	EML1	Intron	-0.0486198	0.00843781	1.20698e-06	-0.0459338	0.0121179	0.000552847	-0.0477427	0.00692451	1.54348e-09	95	FALSE	NA	NA	FALSE
cg02363711	chr4	159141096	TMEM144	Body	TMEM144	Intron	0.0374907	0.00743964	1.17414e-05	0.0437717	0.00924409	3.36595e-05	0.0399597	0.00579579	1.54433e-09	95	FALSE	NA	NA	FALSE
cg26395694	chr3	4783306	ITPR1;ITPR1;ITPR1	Body;Body;Body	EGOT	Intron	-0.0856867	0.0165242	7.42711e-06	-0.0765146	0.0168345	5.97705e-05	-0.0811859	0.0117926	1.61261e-09	95	FALSE	NA	NA	FALSE
cg16386396	chr1	3132458	PRDM16;PRDM16	Body;Body	MIR4251	Intron	-0.0849424	0.0138692	3.84147e-07	-0.066925	0.0208068	0.00274255	-0.0793997	0.0115404	1.64276e-09	95	FALSE	NA	NA	FALSE
cg01819568	chr4	55528138	KIT;KIT	Body;Body	KIT	Intron	-0.100471	0.0180709	2.28628e-06	-0.0763069	0.0183741	0.000192459	-0.0885899	0.0128839	1.67233e-09	95	FALSE	NA	NA	FALSE
cg16514818	chr2	242766284			NEU4	Distal Intergenic	-0.128549	0.0238494	3.9049e-06	-0.100805	0.0233019	0.000115221	-0.114354	0.0166672	1.7827e-09	95	FALSE	NA	NA	FALSE
cg27570992	chr7	105470737	ATXN7L1;ATXN7L1	Body;Body	ATXN7L1	Intron	-0.0287448	0.00600635	2.58683e-05	-0.0342697	0.00691958	1.73661e-05	-0.0311188	0.00453589	1.78641e-09	95	FALSE	NA	NA	FALSE
cg11841522	chr2	220348592	SPEG	Body	GMPPA	Exon	-0.0519199	0.00861293	5.20861e-07	-0.0366853	0.0106187	0.00142786	-0.0458744	0.00668916	1.80606e-09	95	FALSE	NA	NA	FALSE
cg20944177	chr13	30062797	MTUS2;MTUS2	Body;Body	MTUS2-AS1	Promoter (<=1kb)	0.0487981	0.00824274	7.32675e-07	0.0425362	0.0121979	0.00130479	0.0468351	0.0068296	1.80891e-09	95	FALSE	NA	NA	FALSE
cg09714919	chr16	85981947			IRF8	Distal Intergenic	-0.0799068	0.0124122	1.43099e-07	-0.0456145	0.015633	0.00603934	-0.0666477	0.00972078	1.82017e-09	95	FALSE	NA	NA	FALSE
cg10423607	chr8	68418480	CPA6;CPA6	Body;Body	ARFGEF1	Intron	-0.115331	0.0272663	0.00014197	-0.133013	0.0244989	4.3682e-06	-0.125114	0.0182234	1.84755e-09	95	FALSE	NA	NA	FALSE
cg05619712	chr2	208994720	CRYGC	TSS200	CRYGC	Promoter (<=1kb)	0.0502216	0.00866084	1.07529e-06	0.0358214	0.00937786	0.000508316	0.043593	0.00636254	1.85709e-09	95	FALSE	NA	NA	FALSE
cg02837536	chr1	4771682	AJAP1;AJAP1	Body;Body	AJAP1	Intron	-0.0850564	0.0159397	4.62652e-06	-0.0803312	0.0186975	0.000125852	-0.0830677	0.0121301	1.88452e-09	95	FALSE	NA	NA	FALSE
cg16163756	chr2	192807194			CAVIN2	Distal Intergenic	0.0511907	0.00866782	7.66514e-07	0.0482486	0.0139456	0.00140826	0.0503708	0.00736171	1.93185e-09	95	FALSE	NA	NA	FALSE
cg14884929	chr17	46657656	MIR10A	TSS1500	MIR10A	Promoter (<=1kb)	-0.115286	0.0182613	2.11935e-07	-0.0737417	0.0249781	0.00552391	-0.100815	0.0147418	1.96137e-09	95	TRUE	7	1113	FALSE
cg26906217	chr11	17251956			PIK3C2A	Distal Intergenic	-0.0407375	0.00676913	5.37591e-07	-0.0275019	0.00788823	0.00130748	-0.0351244	0.005137	1.97144e-09	95	FALSE	NA	NA	FALSE
cg14731462	chr10	129789429	PTPRE	5'UTR	PTPRE	Intron	-0.0887198	0.020613	0.000113422	-0.101221	0.018993	5.47393e-06	-0.0954807	0.0139677	1.98607e-09	95	FALSE	NA	NA	FALSE
cg18087803	chr12	116586872	MIR620;MED13L	TSS1500;Body	MIR620	Promoter (<=1kb)	-0.0775243	0.0124412	2.74343e-07	-0.0523464	0.0172018	0.00435536	-0.0688771	0.0100809	2.0149e-09	95	FALSE	NA	NA	FALSE
cg01443318	chr16	67466260	HSD11B2	Body	HSD11B2	Promoter (1-2kb)	0.0547656	0.00949701	1.19001e-06	0.0451906	0.0121777	0.000694319	0.0511445	0.0074889	2.04142e-09	95	FALSE	NA	NA	FALSE
cg06169746	chr3	119419493			MAATS1	Promoter (2-3kb)	-0.0872775	0.019275	5.72947e-05	-0.090395	0.0176915	1.07469e-05	-0.0889695	0.0130337	2.0701e-09	95	FALSE	NA	NA	FALSE
cg20014094	chr1	16053725	PLEKHM2	Body	SLC25A34	Exon	0.0794355	0.0128388	3.15293e-07	0.0588674	0.019579	0.00479283	0.0732507	0.0107364	2.10066e-09	95	FALSE	NA	NA	FALSE
cg25337481	chr10	30317927	KIAA1462	Body	JCAD	Exon	0.0499447	0.00944044	5.34065e-06	0.0443499	0.0102626	0.000116776	0.0473803	0.0069479	2.13044e-09	95	FALSE	NA	NA	FALSE
cg27119412	chr10	75830501	VCL;VCL	Body;Body	VCL	5' UTR	0.0458399	0.00899523	9.8322e-06	0.0477441	0.0105396	6.25568e-05	0.0466424	0.00684209	2.15237e-09	95	FALSE	NA	NA	FALSE
cg18692070	chr10	3466852			PITRM1	Intron	-0.104103	0.017402	6.02131e-07	-0.0718408	0.0206446	0.00133158	-0.0907015	0.0133055	2.15381e-09	95	FALSE	NA	NA	FALSE
cg00415424	chr2	40622490	SLC8A1;SLC8A1;SLC8A1;SLC8A1	Body;Body;Body;Body	SLC8A1	Intron	0.0660474	0.0108527	4.34159e-07	0.0464635	0.0142888	0.00249321	0.0588829	0.0086425	2.18765e-09	95	FALSE	NA	NA	FALSE
cg18428265	chr2	101437805	NPAS2	5'UTR	NPAS2	Promoter (<=1kb)	-0.0666109	0.0128423	7.39672e-06	-0.0780227	0.0175557	8.09152e-05	-0.0705889	0.0103651	2.21512e-09	95	FALSE	NA	NA	FALSE
cg09461545	chr4	25845210	SEL1L3	Body	SEL1L3	Intron	-0.0430565	0.00827081	6.96817e-06	-0.0386689	0.00877761	9.09062e-05	-0.040993	0.00601954	2.2176e-09	95	FALSE	NA	NA	FALSE
cg22551065	chr5	126565698			MEGF10	Distal Intergenic	-0.0422937	0.00717133	7.86704e-07	-0.0417088	0.0122691	0.00166405	-0.0421448	0.00619129	2.24509e-09	95	FALSE	NA	NA	FALSE
cg05655457	chr11	58127944	OR5B17	TSS1500	OR5B17	Promoter (1-2kb)	-0.0797159	0.0123824	1.43082e-07	-0.0443686	0.0156954	0.0076271	-0.0661557	0.00972137	2.26362e-09	95	FALSE	NA	NA	FALSE
cg17987982	chr7	158820591			LINC00689	Exon	-0.073404	0.013355	2.79274e-06	-0.0696541	0.0173825	0.000295262	-0.0720121	0.0105902	2.31566e-09	95	FALSE	NA	NA	FALSE
cg04821248	chr16	86337418			LINC02135	Distal Intergenic	0.0758088	0.0127544	6.80003e-07	0.0610778	0.018211	0.00188664	0.0709609	0.010447	2.38983e-09	95	FALSE	NA	NA	FALSE
cg24028809	chr6	153414101	RGS17	5'UTR	RGS17	Intron	-0.104992	0.0213996	1.77862e-05	-0.110205	0.0234938	3.84929e-05	-0.107356	0.0158205	2.45804e-09	95	FALSE	NA	NA	FALSE
cg04931184	chr22	38840560	KCNJ4;KCNJ4	5'UTR;TSS1500	KCNJ4	Promoter (<=1kb)	-0.0404233	0.00753065	4.1872e-06	-0.0439183	0.0105754	0.00019251	-0.0415993	0.0061343	2.50533e-09	95	FALSE	NA	NA	FALSE
cg01015245	chr13	113706662	MCF2L;MCF2L	Body;Body	MCF2L	Intron	-0.0346701	0.00672827	8.22728e-06	-0.0383835	0.00869568	8.85746e-05	-0.0360607	0.00532135	2.55724e-09	95	FALSE	NA	NA	FALSE
cg13606889	chr11	121335457	SORL1	Body	SORL1	Intron	-0.0550744	0.00933261	7.77614e-07	-0.0640063	0.0190789	0.00188193	-0.0567989	0.00838338	2.5729e-09	95	FALSE	NA	NA	FALSE
cg04874795	chr16	86477638			FENDRR	Distal Intergenic	-0.0611371	0.0127636	2.55304e-05	-0.066556	0.0138798	2.80482e-05	-0.0636199	0.00939507	2.61221e-09	95	FALSE	NA	NA	FALSE
cg12101264	chr14	79792615	NRXN3;NRXN3;NRXN3	Body;Body;Body	NRXN3	Intron	0.118634	0.0193931	3.92994e-07	0.081041	0.0260546	0.00364414	0.105232	0.0155568	2.69411e-09	95	FALSE	NA	NA	FALSE
cg06315598	chr16	22692462			MIR548D2	Distal Intergenic	-0.0614533	0.0106422	1.16068e-06	-0.0382221	0.00987915	0.000441108	-0.0489751	0.00724035	2.69639e-09	95	FALSE	NA	NA	FALSE
cg08458733	chr8	37555577	ZNF703	Body	ZNF703	Promoter (2-3kb)	0.0443263	0.00767253	1.15057e-06	0.0348498	0.00968523	0.00095568	0.0406723	0.00601408	2.71194e-09	95	FALSE	NA	NA	FALSE
cg19093890	chr2	240868184			MIR4786	Distal Intergenic	0.133659	0.021661	3.32286e-07	0.082981	0.0264666	0.0034103	0.11333	0.0167627	2.73471e-09	95	FALSE	NA	NA	FALSE
cg01942318	chr2	146044461			TEX41	Distal Intergenic	0.0855546	0.0177449	2.31598e-05	0.083159	0.0175429	3.31317e-05	0.0843431	0.0124755	2.73696e-09	95	FALSE	NA	NA	FALSE
cg27068650	chr6	170531710			LOC154449	Distal Intergenic	-0.036844	0.00705018	6.54147e-06	-0.0407882	0.00948509	0.000124409	-0.0382476	0.00565831	2.7504e-09	95	FALSE	NA	NA	FALSE
cg13390388	chr8	25792193	EBF2	Body	EBF2	Intron	0.105513	0.0188897	2.10645e-06	0.0974386	0.025559	0.000519377	0.102661	0.0151911	2.76905e-09	95	FALSE	NA	NA	TRUE
cg13485320	chr11	2920128	SLC22A18AS;SLC22A18	Body;TSS1500	SLC22A18	Promoter (<=1kb)	-0.0565579	0.0106917	5.35128e-06	-0.0460234	0.0108016	0.000139891	-0.0513445	0.00759875	2.78083e-09	95	FALSE	NA	NA	FALSE
cg12250807	chr2	136598602	MCM6	Body	LCT	Intron	0.0617864	0.0110675	2.12695e-06	0.0668544	0.0175846	0.000535174	0.0632244	0.00936669	2.86561e-09	95	FALSE	NA	NA	FALSE
cg22920417	chr18	74401671			ZNF236-DT	Distal Intergenic	-0.0706555	0.0125375	1.80029e-06	-0.0625318	0.0167517	0.000652186	-0.0677388	0.0100376	2.88261e-09	95	FALSE	NA	NA	FALSE
cg07495704	chr14	104091483			KLC1	Intron	-0.0456475	0.00869281	6.04333e-06	-0.0450868	0.0106479	0.000151308	-0.0454232	0.00673379	2.9192e-09	95	FALSE	NA	NA	FALSE
cg11314684	chr1	244006288	AKT3;AKT3	Body;Body	AKT3	Promoter (<=1kb)	-0.0768914	0.0148781	7.844e-06	-0.0556139	0.0124721	7.741e-05	-0.0643953	0.00955802	3.02384e-09	95	FALSE	NA	NA	FALSE
cg09331409	chr11	75315116	MAP6;MAP6	Body;3'UTR	SERPINH1	3' UTR	-0.0782857	0.0165305	3.01941e-05	-0.0939965	0.0194774	2.55436e-05	-0.0848639	0.0126033	3.07376e-09	95	FALSE	NA	NA	FALSE
cg11793449	chr17	76313872			LINC01993	Distal Intergenic	-0.0485758	0.0107504	5.89893e-05	-0.0515368	0.0103182	1.52677e-05	-0.050117	0.00744419	3.08826e-09	95	FALSE	NA	NA	FALSE
cg20178976	chr20	52357117			SUMO1P1	Distal Intergenic	-0.0935248	0.0191265	1.87205e-05	-0.0974917	0.021069	4.66546e-05	-0.095317	0.0141615	3.11035e-09	95	FALSE	NA	NA	FALSE
cg26272651	chr8	1971644			MYOM2	Distal Intergenic	-0.0471324	0.00859724	2.91974e-06	-0.0668091	0.0165247	0.000265883	-0.0513239	0.00762678	3.12712e-09	95	FALSE	NA	NA	FALSE
cg14872952	chr4	4867164			MSX1	Downstream (1-2kb)	-0.150312	0.0292554	8.62256e-06	-0.119842	0.0271976	9.06536e-05	-0.133968	0.0199194	3.18007e-09	95	TRUE	8	1179	FALSE
cg02565147	chr9	98636898	C9orf130;C9orf102;C9orf130	Body;TSS1500;Body	ERCC6L2	Promoter (1-2kb)	0.0668301	0.0115532	1.12434e-06	0.0533505	0.0152427	0.00125871	0.0619118	0.00920727	3.19727e-09	95	FALSE	NA	NA	FALSE
cg21631904	chr7	1694569			TFAMP1	Distal Intergenic	-0.0844327	0.0151332	2.14981e-06	-0.0683831	0.0179304	0.00051712	-0.0777561	0.0115647	3.20649e-09	95	FALSE	NA	NA	FALSE
cg15809217	chr6	31607648	BAT3;BAT3;BAT3;BAT3	Body;Body;Body;Body	BAG6	Intron	-0.0614179	0.013885	7.89209e-05	-0.0749834	0.0146823	1.0828e-05	-0.0678223	0.0100883	3.2155e-09	95	FALSE	NA	NA	FALSE
cg15105326	chr3	147108916	ZIC4;ZIC4;ZIC4;ZIC4;ZIC4	Body;Body;Body;Body;Body	ZIC4	Promoter (1-2kb)	0.0437613	0.00767173	1.44921e-06	0.045108	0.0126836	0.00107505	0.044122	0.00656435	3.23517e-09	95	FALSE	NA	NA	FALSE
cg26635451	chr12	89749142			DUSP6	Promoter (2-3kb)	0.04941	0.00837341	7.78757e-07	0.0451983	0.0140208	0.00269002	0.0483027	0.00718896	3.26906e-09	95	FALSE	NA	NA	FALSE
cg07306414	chr2	119520837			EN1	Distal Intergenic	0.0634174	0.0104587	4.65671e-07	0.0599117	0.0207247	0.00647479	0.0627058	0.00933712	3.31467e-09	95	FALSE	NA	NA	FALSE
cg03240232	chr12	113448327	OAS2;OAS2	3'UTR;3'UTR	OAS2	3' UTR	0.070883	0.0136311	7.09526e-06	0.0814368	0.0190733	0.000136246	0.074451	0.0110901	3.34971e-09	95	FALSE	NA	NA	FALSE
cg14750543	chr20	4776111	RASSF2;RASSF2	Body;Body	RASSF2	Promoter (<=1kb)	-0.0702436	0.0148111	2.95642e-05	-0.100444	0.0205262	2.07973e-05	-0.080584	0.0120108	3.4068e-09	95	FALSE	NA	NA	FALSE
cg01414464	chr5	113695858			KCNN2	Promoter (2-3kb)	-0.052895	0.010754	1.71134e-05	-0.0692757	0.0149642	4.63483e-05	-0.0584737	0.00873284	3.60805e-09	95	FALSE	NA	NA	FALSE
cg19118519	chr13	29192851			POMP	Distal Intergenic	-0.0700254	0.0112924	3.01716e-07	-0.043259	0.0150027	0.00659958	-0.0603452	0.00902227	3.72296e-09	95	FALSE	NA	NA	FALSE
cg16514615	chr5	179587950	RASGEF1C	5'UTR	RASGEF1C	Intron	-0.074623	0.0121646	3.72338e-07	-0.0479612	0.0161442	0.0052636	-0.0649675	0.00971534	3.74467e-09	95	FALSE	NA	NA	FALSE
cg21592613	chr15	78200484			LOC645752	Distal Intergenic	-0.0528755	0.0107048	1.60395e-05	-0.0473541	0.0104723	6.41092e-05	-0.0500542	0.0074859	3.75494e-09	95	FALSE	NA	NA	FALSE
cg26509318	chr12	122019760	KDM2B;KDM2B	TSS1500;TSS1500	KDM2B	Promoter (<=1kb)	-0.0507967	0.00954091	4.8053e-06	-0.0403563	0.00981094	0.000216245	-0.0457222	0.00683991	3.7847e-09	95	FALSE	NA	NA	FALSE
cg14101959	chr9	128229793	MAPKAP1;MAPKAP1;MAPKAP1;MAPKAP1;MAPKAP1	Body;Body;Body;Body;Body	MAPKAP1	Intron	0.0423846	0.00722066	8.58663e-07	0.0484886	0.0150795	0.00274963	0.0435231	0.00651253	3.81112e-09	95	FALSE	NA	NA	FALSE
cg07083464	chr7	27240758	HOXA13	TSS1500	HOTTIP	Promoter (<=1kb)	-0.051653	0.0109634	3.25633e-05	-0.0620409	0.0129877	2.96507e-05	-0.0559752	0.00837763	3.83495e-09	95	FALSE	NA	NA	FALSE
cg11307296	chr8	25373442			CDCA2	Intron	0.0982156	0.0163365	5.48044e-07	0.0691039	0.0223407	0.0038149	0.0880726	0.013187	3.87993e-09	95	FALSE	NA	NA	FALSE
cg22191606	chr13	102060580	NALCN	5'UTR	NALCN	Intron	0.0555218	0.00941747	7.91658e-07	0.0421449	0.0129841	0.00253296	0.0509105	0.00762336	3.88902e-09	95	FALSE	NA	NA	FALSE
cg19008097	chr5	140012986	CD14;CD14;CD14	1stExon;5'UTR;5'UTR	CD14	Promoter (<=1kb)	-0.0381739	0.00874662	9.4435e-05	-0.0391989	0.00775647	1.27488e-05	-0.0387477	0.00580328	3.91165e-09	95	FALSE	NA	NA	FALSE
cg25511621	chr6	53883681	C6orf142	TSS200	MLIP	Promoter (<=1kb)	0.0526185	0.00889002	7.35673e-07	0.0446217	0.0142984	0.00354541	0.0503891	0.00754974	3.95474e-09	95	FALSE	NA	NA	FALSE
cg13428978	chr8	1993987	MYOM2	5'UTR	MYOM2	Promoter (<=1kb)	-0.0568132	0.0109229	7.06863e-06	-0.0588803	0.0141001	0.000179878	-0.0575885	0.00863504	4.04176e-09	95	FALSE	NA	NA	FALSE
cg27307975	chr15	58797839	LIPC	Body	LIPC	Intron	-0.0501995	0.0119106	0.000148587	-0.0728216	0.0137171	5.83055e-06	-0.0599238	0.00899341	4.1477e-09	95	FALSE	NA	NA	FALSE
cg16708880	chr12	49257591	RND1	Body	RND1	Promoter (2-3kb)	-0.0700124	0.013354	6.20472e-06	-0.0639874	0.0155452	0.000214463	-0.0674541	0.0101296	4.21841e-09	95	FALSE	NA	NA	FALSE
cg20012607	chr13	100085455			MIR548AN	Distal Intergenic	-0.0765087	0.0132945	1.23482e-06	-0.0534601	0.0151051	0.00112822	-0.0664479	0.00997972	4.23289e-09	95	FALSE	NA	NA	FALSE
cg12063847	chr6	158184542			SNX9	Distal Intergenic	-0.0430574	0.00924452	3.84524e-05	-0.0423844	0.00892436	3.22417e-05	-0.042709	0.00642068	4.35157e-09	95	FALSE	NA	NA	FALSE
cg02001279	chr19	940967	ARID3A	Body	ARID3A	Intron	-0.0327481	0.00596677	2.86379e-06	-0.0275347	0.00725428	0.000544844	-0.0306443	0.00460822	4.38619e-09	95	FALSE	NA	NA	FALSE
cg09644707	chr12	114885161			TBX5-AS1	Distal Intergenic	0.114251	0.0206455	2.48067e-06	0.0835711	0.0218466	0.000500234	0.0997777	0.0150052	4.3938e-09	95	FALSE	NA	NA	FALSE
cg17306740	chr20	56195434	ZBP1;ZBP1;ZBP1;ZBP1;ZBP1;ZBP1;ZBP1;ZBP1	1stExon;1stExon;1stExon;5'UTR;5'UTR;5'UTR;1stExon;5'UTR	ZBP1	Promoter (<=1kb)	-0.0632335	0.011545	2.96739e-06	-0.057981	0.0153554	0.000576571	-0.0613366	0.00922778	4.44207e-09	95	FALSE	NA	NA	FALSE
cg21193744	chr8	6405105	ANGPT2;ANGPT2;ANGPT2;MCPH1	Body;Body;Body;Body	ANGPT2	Intron	-0.108821	0.0248362	8.96438e-05	-0.140493	0.0277203	1.21941e-05	-0.122924	0.0184977	4.47233e-09	95	FALSE	NA	NA	FALSE
cg13213009	chr8	74903761	LY96	1stExon	LY96	Promoter (<=1kb)	-0.0591941	0.0100859	8.61092e-07	-0.0388692	0.0114724	0.00171738	-0.0503334	0.00757481	4.48209e-09	95	FALSE	NA	NA	FALSE
cg19799702	chr7	2757342			AMZ1	Downstream (2-3kb)	0.0580709	0.0119634	2.21261e-05	0.0717903	0.0155788	4.94163e-05	0.0631602	0.00948846	4.48507e-09	95	FALSE	NA	NA	FALSE
cg01016962	chr16	47164168	NETO2	Body	NETO2	Intron	0.0420408	0.00717519	8.88236e-07	0.041087	0.0131169	0.00343712	0.0418211	0.00629492	4.50526e-09	95	FALSE	NA	NA	FALSE
cg12851161	chr13	22298502			FGF9	Distal Intergenic	0.076994	0.0142908	3.93384e-06	0.0836537	0.0215009	0.000414232	0.0790346	0.0119017	4.56301e-09	95	FALSE	NA	NA	FALSE
cg02762689	chr6	42163422	GUCA1B	TSS1500	GUCA1B	Promoter (<=1kb)	0.0470968	0.0079455	7.15848e-07	0.0443873	0.0148432	0.00500092	0.0464933	0.00700502	4.63109e-09	95	FALSE	NA	NA	FALSE
cg24375627	chr1	153509284	S100A6	TSS1500	S100A6	Promoter (<=1kb)	-0.0581788	0.0107722	3.774e-06	-0.0445165	0.0112825	0.000353214	-0.0516636	0.00779124	4.75382e-09	95	FALSE	NA	NA	FALSE
cg04107251	chr8	36902273			KCNU1	Distal Intergenic	0.0778233	0.0146446	4.95852e-06	0.098211	0.0243986	0.00028003	0.083223	0.0125564	4.81623e-09	95	FALSE	NA	NA	FALSE
cg11966432	chr8	1617616	DLGAP2	Body	CLN8	Intron	-0.0602893	0.0115105	6.30323e-06	-0.0564799	0.013897	0.000249878	-0.0587393	0.00886463	4.85031e-09	95	FALSE	NA	NA	FALSE
cg11980004	chr7	1571105	MAFK	5'UTR	MAFK	Promoter (<=1kb)	-0.0108154	0.00247685	9.3808e-05	-0.011325	0.00227203	1.57511e-05	-0.0110922	0.0016743	4.87753e-09	95	FALSE	NA	NA	FALSE
cg10343367	chr16	86375065	LOC732275	Body	LINC00917	Promoter (2-3kb)	-0.0545998	0.0118163	4.30845e-05	-0.0589461	0.0124059	3.20297e-05	-0.0566672	0.00855622	4.91938e-09	95	FALSE	NA	NA	FALSE
cg05256483	chr2	119616242			EN1	Distal Intergenic	0.0535649	0.00988925	3.59252e-06	0.0434025	0.0112185	0.000441259	0.0491212	0.00741842	4.94896e-09	95	FALSE	NA	NA	FALSE
cg01876531	chr1	208405868	PLXNA2	5'UTR	PLXNA2	Intron	0.0560926	0.0115199	1.99607e-05	0.0701449	0.0154337	5.9807e-05	0.0611204	0.0092318	4.96749e-09	95	FALSE	NA	NA	FALSE
cg08078586	chr16	30017470	DOC2A	3'UTR	DOC2A	3' UTR	-0.0437928	0.00751323	9.7788e-07	-0.0379048	0.011976	0.00314937	-0.0421299	0.00636445	4.99023e-09	95	FALSE	NA	NA	FALSE
cg22609522	chr22	46403218	LOC730668	Body	LOC730668	Promoter (<=1kb)	-0.0340361	0.00768104	7.70548e-05	-0.0313113	0.00636532	1.92358e-05	-0.0324207	0.00490111	5.08852e-09	95	FALSE	NA	NA	FALSE
cg00675600	chr5	1255458	TERT;TERT	Body;Body	TERT	Exon	-0.0765049	0.013637	1.95073e-06	-0.0626281	0.0175942	0.00106549	-0.071297	0.0107784	5.09248e-09	95	FALSE	NA	NA	FALSE
cg13943025	chr11	2210306			MIR4686	Distal Intergenic	-0.0387898	0.00745446	7.01784e-06	-0.045368	0.0110297	0.000216345	-0.0408524	0.00617618	5.09828e-09	95	FALSE	NA	NA	FALSE
cg21122366	chr15	101847208	PCSK6;PCSK6	Body;Body	LOC100507472	Promoter (2-3kb)	-0.051238	0.0113152	5.72536e-05	-0.0517863	0.0107417	2.59247e-05	-0.0515264	0.00779038	5.10708e-09	95	FALSE	NA	NA	FALSE
cg19316579	chr10	100843963	HPSE2;HPSE2;HPSE2;HPSE2	Body;Body;Body;Body	HPSE2	Intron	0.0994781	0.0210362	3.08501e-05	0.103901	0.0224872	4.76215e-05	0.101542	0.0153622	5.19976e-09	95	FALSE	NA	NA	FALSE
cg14001518	chr9	35561435	RUSC2;RUSC2	3'UTR;3'UTR	FAM166B	Promoter (2-3kb)	0.0447424	0.00761266	8.38668e-07	0.0497472	0.0163864	0.00443879	0.0456308	0.006904	5.21186e-09	95	FALSE	NA	NA	FALSE
cg09344041	chr6	1515524			FOXC1	Intron	-0.0310891	0.00703856	8.047e-05	-0.0525502	0.0100815	7.83605e-06	-0.0381219	0.00577118	5.29563e-09	95	FALSE	NA	NA	FALSE
cg08772028	chr11	118085736	AMICA1	5'UTR	JAML	Promoter (1-2kb)	-0.0776383	0.0138112	1.88232e-06	-0.0658571	0.0188204	0.00126166	-0.0735146	0.0111347	5.36983e-09	95	FALSE	NA	NA	FALSE
cg04343789	chr16	523849	RAB11FIP3;RAB11FIP3	Body;TSS1500	RAB11FIP3	Promoter (1-2kb)	-0.0570985	0.0120975	3.17257e-05	-0.0616383	0.0133402	4.76189e-05	-0.0591471	0.00896145	5.41841e-09	95	FALSE	NA	NA	FALSE
cg20095398	chr4	1571649			FAM53A	Distal Intergenic	-0.0484149	0.00857389	1.73744e-06	-0.043533	0.0126971	0.00153555	-0.046886	0.00710559	5.4577e-09	95	FALSE	NA	NA	FALSE
cg03266686	chr2	47716097			MSH2	Intron	-0.0549359	0.0102003	3.95811e-06	-0.0478344	0.0124744	0.000487081	-0.0520903	0.00789647	5.49977e-09	95	FALSE	NA	NA	FALSE
cg19324462	chr11	63852887	MACROD1	Body	FLRT1	Intron	0.0634665	0.00987993	1.4955e-07	0.0272341	0.00871321	0.00349968	0.0430856	0.00653493	5.58273e-09	95	FALSE	NA	NA	FALSE
cg06319288	chr22	21987032	CCDC116	TSS200	CCDC116	Promoter (<=1kb)	-0.0406411	0.0075494	3.98756e-06	-0.0327974	0.00848236	0.000444214	-0.0371742	0.00563934	5.61124e-09	95	FALSE	NA	NA	FALSE
cg11947985	chr6	44119668	TMEM63B	Body	CAPN11	Exon	-0.0400454	0.00701498	1.42951e-06	-0.025874	0.00721948	0.000995059	-0.0331632	0.00503108	5.61735e-09	95	FALSE	NA	NA	FALSE
cg01150799	chr4	108955838	HADH	3'UTR	HADH	3' UTR	-0.0528591	0.00959416	2.67942e-06	-0.0515312	0.0142601	0.000914946	-0.0524453	0.00796022	5.69514e-09	95	FALSE	NA	NA	FALSE
cg14906909	chr12	81640242	ACSS3	Body	MIR4699	Intron	0.0663215	0.0120661	2.79155e-06	0.0766404	0.0209563	0.000809013	0.0688907	0.0104567	5.70074e-09	95	FALSE	NA	NA	FALSE
cg12407685	chr6	7165647	RREB1;RREB1;RREB1;RREB1	5'UTR;5'UTR;5'UTR;5'UTR	RREB1	Intron	0.0846543	0.0151076	1.99225e-06	0.0735394	0.0211203	0.00132406	0.0808921	0.0122876	5.8219e-09	95	FALSE	NA	NA	FALSE
cg12065779	chr10	134789568			LINC01168	Exon	-0.108099	0.0205223	5.74352e-06	-0.0880525	0.0220279	0.00030386	-0.0987839	0.0150155	5.93303e-09	95	FALSE	NA	NA	FALSE
cg15318007	chr21	47406806	COL6A1	Body	COL6A1	Intron	-0.0524774	0.0109993	2.70794e-05	-0.0540468	0.0119405	6.32417e-05	-0.0531978	0.00808998	6.00926e-09	95	FALSE	NA	NA	FALSE
cg11272491	chr2	176974934			HOXD11	Promoter (2-3kb)	-0.101512	0.0170263	6.41773e-07	-0.0656095	0.0213945	0.00409276	-0.0875903	0.0133224	6.03726e-09	95	FALSE	NA	NA	FALSE
cg27051231	chr2	232213012			MIR4777	Intron	-0.044764	0.00909408	1.69176e-05	-0.0562955	0.0127365	8.70141e-05	-0.0486578	0.00740109	6.04395e-09	95	FALSE	NA	NA	FALSE
cg10372920	chr17	5800501			LOC339166	Intron	-0.0510414	0.00942089	3.57652e-06	-0.0606221	0.0161379	0.000609536	-0.0534766	0.008136	6.08454e-09	95	FALSE	NA	NA	TRUE
cg15995375	chr8	49201659			UBE2V2	Distal Intergenic	-0.0527967	0.00986631	4.41217e-06	-0.0495183	0.012997	0.000522882	-0.0515982	0.00785851	6.26616e-09	95	FALSE	NA	NA	FALSE
cg12275370	chr2	10425661			HPCAL1	Distal Intergenic	-0.0459092	0.008881	7.81287e-06	-0.0541212	0.0132662	0.000238802	-0.0484506	0.00737996	6.28586e-09	95	FALSE	NA	NA	FALSE
cg07814661	chr11	74154543			KCNE3	Distal Intergenic	0.0605936	0.0112619	4.02464e-06	0.0654242	0.0173682	0.000591699	0.0620234	0.00944927	6.32124e-09	95	FALSE	NA	NA	FALSE
cg05629821	chr13	113436400	ATP11A;ATP11A	Body;Body	ATP11A	Intron	0.0635032	0.0120883	6.00362e-06	0.054618	0.0137844	0.000336499	0.0596406	0.00908856	6.36623e-09	95	FALSE	NA	NA	FALSE
cg23074996	chr3	132855933	TMEM108;TMEM108	5'UTR;5'UTR	TMEM108	Intron	-0.0369649	0.0076911	2.42776e-05	-0.0455993	0.010107	6.6102e-05	-0.0401313	0.00612052	6.51124e-09	95	FALSE	NA	NA	FALSE
cg22205501	chr12	7864047	DPPA3	TSS200	DPPA3	Promoter (<=1kb)	0.128399	0.0223887	1.31494e-06	0.113558	0.0355935	0.00294219	0.124192	0.0189513	6.61248e-09	95	TRUE	5	1367	FALSE
cg08761208	chr15	65693289	IGDCC4	Body	IGDCC4	Intron	-0.0381214	0.00746711	9.55263e-06	-0.0411775	0.0100111	0.000216379	-0.0392138	0.00598549	6.66087e-09	95	FALSE	NA	NA	FALSE
cg16149077	chr4	54017750	SCFD2	Body	SCFD2	Intron	0.037559	0.00679247	2.51569e-06	0.0277249	0.00761154	0.000843364	0.0331993	0.00506793	6.67832e-09	95	FALSE	NA	NA	FALSE
cg23521140	chr2	37617601			QPCT	Distal Intergenic	-0.126566	0.0280764	6.09343e-05	-0.12359	0.0260293	3.2356e-05	-0.124966	0.0190882	6.79563e-09	95	FALSE	NA	NA	FALSE
cg11901695	chr2	1291450	SNTG2	Body	TPO	Intron	-0.0428039	0.00760625	1.84673e-06	-0.0306753	0.00875225	0.00124204	-0.0375851	0.00574115	6.79943e-09	95	FALSE	NA	NA	FALSE
cg14875081	chr2	96814660			DUSP2	Distal Intergenic	-0.0316392	0.00740187	0.000124052	-0.0378931	0.00760811	1.59405e-05	-0.0346802	0.00530533	7.08634e-09	95	FALSE	NA	NA	FALSE
cg15540341	chr5	15595186	FBXL7	Body	FBXL7	Intron	0.0436404	0.00760368	1.29689e-06	0.0456799	0.0146221	0.0035145	0.0440745	0.00674607	7.19233e-09	95	FALSE	NA	NA	FALSE
cg03240301	chr7	23387383	IGF2BP3	Body	IGF2BP3	Promoter (<=1kb)	-0.119193	0.0261271	5.161e-05	-0.0959125	0.0203185	3.51889e-05	-0.104686	0.0160392	7.39237e-09	95	FALSE	NA	NA	FALSE
cg06986734	chr8	128902684	PVT1	Body	PVT1	Promoter (<=1kb)	-0.0656	0.0125374	6.41165e-06	-0.0549426	0.0139622	0.000364206	-0.0608427	0.00932847	7.53836e-09	95	FALSE	NA	NA	FALSE
cg06159296	chr11	92150122	FAT3	Body	FAT3	Intron	-0.0470951	0.00908951	7.52699e-06	-0.053564	0.0134585	0.000319646	-0.0491215	0.00753252	7.57046e-09	95	FALSE	NA	NA	FALSE
cg09421562	chr17	56357994	MPO	1stExon	MPO	Promoter (<=1kb)	-0.0440181	0.00883962	1.41479e-05	-0.045616	0.0108305	0.000161734	-0.044657	0.00684819	7.579e-09	95	FALSE	NA	NA	FALSE
cg01582066	chr22	32057065			PISD	Promoter (1-2kb)	-0.0605753	0.0138106	8.83899e-05	-0.0658076	0.0136274	2.53007e-05	-0.0632264	0.00970012	7.67202e-09	95	FALSE	NA	NA	FALSE
cg05102770	chr7	4806869	FOXK1	3'UTR	AP5Z1	3' UTR	0.052723	0.00931077	1.65286e-06	0.04243	0.0128998	0.00225192	0.0491975	0.00754965	7.72354e-09	95	FALSE	NA	NA	FALSE
cg09553839	chr10	74358778	CBARA1	5'UTR	MIR1256	Intron	-0.0416426	0.00837094	1.43694e-05	-0.0376273	0.00892118	0.000158925	-0.0397626	0.00610441	7.81469e-09	95	FALSE	NA	NA	FALSE
cg02042710	chr12	62586892	FAM19A2	TSS1500	FAM19A2	Promoter (<=1kb)	0.0445578	0.00767079	1.04162e-06	0.034752	0.0114867	0.00456281	0.0415335	0.00637916	7.91209e-09	95	FALSE	NA	NA	FALSE
cg19623418	chr20	55499548			TFAP2C	Distal Intergenic	-0.0348387	0.0068944	1.12426e-05	-0.0522775	0.0121968	0.000129732	-0.0390615	0.00600189	8.0003e-09	95	FALSE	NA	NA	FALSE
cg12433473	chr2	220406756	CHPF	Body	CHPF	Promoter (1-2kb)	-0.0386546	0.00798146	2.16507e-05	-0.0415769	0.00955793	0.000107274	-0.0398552	0.00612632	8.08971e-09	95	FALSE	NA	NA	FALSE
cg27168737	chr1	238049504	LOC100130331;ZP4	Body;Body	ZP4	Intron	0.0857532	0.015747	3.27673e-06	0.073575	0.0205122	0.000986768	0.0812374	0.0124908	8.1508e-09	95	FALSE	NA	NA	FALSE
cg06367135	chr1	3077835	PRDM16;PRDM16	Body;Body	MIR4251	Intron	-0.0474896	0.00850115	2.10326e-06	-0.042395	0.0127055	0.00197758	-0.0459141	0.00706547	8.33951e-09	95	FALSE	NA	NA	FALSE
cg07677157	chr12	66050928			HMGA2	Distal Intergenic	-0.108937	0.0253711	0.000117036	-0.128705	0.0261736	2.05856e-05	-0.118513	0.0182172	8.48017e-09	95	FALSE	NA	NA	FALSE
cg10311132	chr15	26996607	GABRB3;GABRB3	Body;Body	GABRB3	Intron	-0.0743983	0.013921	4.50873e-06	-0.0608161	0.0162586	0.000637995	-0.068653	0.0105744	8.5538e-09	95	FALSE	NA	NA	FALSE
cg03862437	chr3	194353432	TMEM44;TMEM44;TMEM44;TMEM44	Body;Body;Body;Body	TMEM44	Promoter (<=1kb)	-0.0518418	0.00887124	9.3245e-07	-0.057618	0.0203437	0.00752344	-0.0527647	0.00813172	8.68619e-09	95	FALSE	NA	NA	FALSE
cg27347146	chr16	89242935	CDH15	Body	CDH15	Intron	-0.0329897	0.00584101	1.73109e-06	-0.0353642	0.0110553	0.0028763	-0.0335079	0.0051645	8.70936e-09	95	FALSE	NA	NA	FALSE
cg23037321	chr1	181003203	MR1	1stExon	MR1	Promoter (<=1kb)	-0.0901692	0.0158455	1.51332e-06	-0.0594485	0.0176358	0.0018005	-0.0764468	0.0117867	8.79396e-09	95	FALSE	NA	NA	FALSE
cg10955669	chr10	112553035	RBM20	Body	PDCD4-AS1	Intron	-0.0630665	0.0111163	1.59774e-06	-0.0545879	0.0172403	0.00313909	-0.0605767	0.0093426	8.86536e-09	95	FALSE	NA	NA	FALSE
cg14601357	chr20	62168764	PTK6	TSS200	PTK6	Promoter (<=1kb)	-0.0494412	0.00815508	4.67105e-07	-0.0260235	0.00857999	0.00447204	-0.0383265	0.00591102	8.86564e-09	95	TRUE	6	299	FALSE
cg16289848	chr4	79231477	FRAS1;FRAS1	Body;Body	FRAS1	Intron	0.0637096	0.0109229	9.65866e-07	0.0489672	0.0167539	0.00596326	0.0593124	0.00915003	8.92974e-09	95	FALSE	NA	NA	FALSE
cg06081220	chr13	67611071	PCDH9;PCDH9	Body;Body	PCDH9-AS3	Intron	0.0748977	0.0134483	2.21878e-06	0.0636644	0.0190488	0.00194832	0.0711611	0.0109863	9.11728e-09	95	FALSE	NA	NA	FALSE
cg10653607	chr11	69920054			ANO1	Distal Intergenic	-0.0417887	0.00904843	4.34036e-05	-0.0560473	0.0120949	4.57195e-05	-0.0469053	0.00724529	9.24875e-09	95	FALSE	NA	NA	FALSE
cg04370174	chr4	8207250	SH3TC1	Body	SH3TC1	Intron	-0.0509972	0.00864148	7.77208e-07	-0.0316842	0.0105084	0.00468736	-0.0432058	0.00667451	9.27388e-09	95	FALSE	NA	NA	FALSE
cg10991450	chr6	51814431	PKHD1;PKHD1	Body;Body	PKHD1	Promoter (<=1kb)	0.0530551	0.00921891	1.23437e-06	0.043863	0.0145868	0.00478801	0.0504314	0.00779299	9.34767e-09	95	FALSE	NA	NA	FALSE
cg25243766	chr11	123322182			MIR4493	Distal Intergenic	-0.0470728	0.00902726	6.78093e-06	-0.0505277	0.0131692	0.000483993	-0.0481773	0.00744585	9.38842e-09	95	FALSE	NA	NA	FALSE
cg00083042	chr10	30404617			JCAD	Promoter (<=1kb)	0.113071	0.0195969	1.17787e-06	0.0877089	0.0290904	0.00468855	0.105154	0.016253	9.40873e-09	95	FALSE	NA	NA	FALSE
cg01537645	chr1	217110605	ESRRG;ESRRG;ESRRG	5'UTR;5'UTR;5'UTR	ESRRG	Promoter (2-3kb)	0.119634	0.0193751	3.27986e-07	0.0614923	0.0214465	0.00716036	0.0935058	0.0143769	9.41232e-09	95	FALSE	NA	NA	FALSE
cg11611282	chr6	168809744			SMOC2	Distal Intergenic	-0.037728	0.00851319	7.69306e-05	-0.0493075	0.0102904	2.83523e-05	-0.042433	0.00655944	9.44246e-09	95	FALSE	NA	NA	FALSE
cg14784372	chr10	2951257			PFKP	Distal Intergenic	-0.0900925	0.0164216	2.8836e-06	-0.0834761	0.0243268	0.00152335	-0.0880213	0.0136107	9.52044e-09	95	FALSE	NA	NA	FALSE
cg03042180	chr2	105034083			LOC100287010	Distal Intergenic	0.0488544	0.00892086	2.97407e-06	0.0476653	0.013856	0.0014875	0.0485059	0.00750072	9.52906e-09	95	FALSE	NA	NA	FALSE
cg06433467	chr5	67730071			PIK3R1	Distal Intergenic	-0.0866066	0.0171041	1.08857e-05	-0.0948024	0.0235102	0.000274261	-0.0894432	0.0138311	9.52954e-09	95	FALSE	NA	NA	FALSE
cg00943287	chr1	245474722	KIF26B	Body	KIF26B	Intron	-0.0802518	0.016179	1.5031e-05	-0.0644946	0.0153247	0.000163315	-0.0719462	0.011126	9.54194e-09	95	FALSE	NA	NA	FALSE
cg02492920	chr7	150659969	KCNH2;KCNH2	Body;Body	KCNH2	Promoter (2-3kb)	-0.0330011	0.0061992	4.8152e-06	-0.0325032	0.00886094	0.000784162	-0.0328375	0.00507951	9.61596e-09	95	FALSE	NA	NA	FALSE
cg20549620	chr2	220970010			MIR4268	Distal Intergenic	-0.0710497	0.0129018	2.70104e-06	-0.0588017	0.0171267	0.00151545	-0.0666155	0.010305	9.62855e-09	95	FALSE	NA	NA	FALSE
cg07551200	chr10	75684476			C10orf55	Promoter (1-2kb)	0.035405	0.00654441	3.66707e-06	0.0342452	0.00968944	0.00114391	0.0350416	0.00542328	9.75276e-09	95	FALSE	NA	NA	FALSE
cg14040358	chr19	4369393	SH3GL1	Body	MPND	Intron	-0.0403131	0.00734947	2.89321e-06	-0.0383953	0.0112358	0.00158458	-0.0397384	0.00615054	9.76832e-09	95	FALSE	NA	NA	FALSE
cg21442182	chr13	31446420			MEDAG	Distal Intergenic	-0.0486268	0.0104175	3.72646e-05	-0.0498304	0.0111572	7.57652e-05	-0.0491874	0.00761438	9.81634e-09	95	FALSE	NA	NA	FALSE
cg12595667	chr2	136872094	CXCR4;CXCR4;CXCR4	3'UTR;1stExon;3'UTR	CXCR4	Promoter (1-2kb)	-0.0744658	0.0144189	7.93444e-06	-0.075191	0.0192022	0.000411999	-0.0747273	0.0115302	9.86092e-09	95	FALSE	NA	NA	FALSE
cg15829092	chr13	113498188	ATP11A;ATP11A	Body;Body	ATP11A	Promoter (1-2kb)	0.0582163	0.00978679	6.69941e-07	0.037192	0.0131765	0.00771019	0.0507415	0.00785671	9.87619e-09	95	FALSE	NA	NA	FALSE
cg23055496	chr3	6906371	GRM7;GRM7	Body;Body	GRM7	Intron	0.0468739	0.00998666	3.44028e-05	0.0535986	0.0120362	7.88037e-05	0.0496158	0.00768562	9.98926e-09	95	FALSE	NA	NA	FALSE
cg12571459	chr5	177374926			PROP1	Intron	-0.0802944	0.0152325	5.67388e-06	-0.0673813	0.0178945	0.000594112	-0.0748689	0.0115992	1.00309e-08	95	FALSE	NA	NA	FALSE
cg08879544	chr15	39490883			C15orf54	Distal Intergenic	0.0629518	0.0108704	1.10134e-06	0.0459307	0.0153752	0.00504137	0.0572791	0.00887605	1.00929e-08	95	FALSE	NA	NA	FALSE
cg01092213	chr7	48127925	UPP1;UPP1	TSS1500;TSS1500	UPP1	Promoter (<=1kb)	-0.057337	0.0100327	1.40056e-06	-0.0392353	0.0122406	0.00282621	-0.0500631	0.00775936	1.01469e-08	95	FALSE	NA	NA	FALSE
cg21151017	chr2	45508166			LINC01121	Distal Intergenic	0.0415428	0.00727644	1.4265e-06	0.0379419	0.0125863	0.00469467	0.0406408	0.00629947	1.0168e-08	95	FALSE	NA	NA	FALSE
cg03582371	chr17	77951707	TBC1D16	Body	TBC1D16	Intron	0.044463	0.00799738	2.28714e-06	0.0388686	0.0118014	0.00222533	0.0427024	0.00662044	1.02273e-08	95	FALSE	NA	NA	FALSE
cg24720038	chr3	128291538	C3orf27	3'UTR	LINC01565	3' UTR	-0.0310053	0.00541587	1.3576e-06	-0.0210506	0.00660413	0.00296542	-0.0270025	0.00418777	1.03201e-08	95	FALSE	NA	NA	FALSE
cg03792788	chr2	121338607			LINC01101	Distal Intergenic	-0.0418284	0.00848388	1.65001e-05	-0.0457309	0.0109937	0.00018865	-0.043285	0.00671649	1.04678e-08	95	FALSE	NA	NA	FALSE
cg02527886	chr7	2968316	CARD11	Body	GNA12	Exon	-0.0500514	0.0109949	5.3189e-05	-0.0458397	0.0100366	5.59152e-05	-0.047754	0.00741264	1.05716e-08	95	FALSE	NA	NA	FALSE
cg22460123	chr12	52638294	KRT7	Body	KRT86	Intron	-0.0416314	0.00762352	3.12307e-06	-0.0264114	0.00711971	0.000696906	-0.0335019	0.0052034	1.07413e-08	95	FALSE	NA	NA	FALSE
cg18323749	chr7	128530795	KCP;KCP	Body;Body	KCP	Intron	-0.0272649	0.00523891	7.00174e-06	-0.0191891	0.00485171	0.000343606	-0.0229176	0.0035597	1.07599e-08	95	FALSE	NA	NA	FALSE
cg19637591	chr13	58227960	PCDH17	Body	PCDH17	Intron	-0.0779951	0.0147294	5.26257e-06	-0.0706784	0.0192389	0.000771829	-0.0752912	0.0116953	1.07758e-08	95	FALSE	NA	NA	FALSE
cg22007486	chr2	119602212	EN1	Body	EN1	Intron	-0.101142	0.017405	1.03407e-06	-0.0581233	0.0178213	0.00242829	-0.0801409	0.0124518	1.08494e-08	95	FALSE	NA	NA	FALSE
cg24859158	chr1	26605913	SH3BGRL3	TSS1500	SH3BGRL3	Promoter (<=1kb)	-0.0386876	0.00703461	2.76438e-06	-0.0237281	0.00642605	0.000731748	-0.0305329	0.00474449	1.08789e-08	95	FALSE	NA	NA	FALSE
cg13941436	chr9	138437177	OBP2A	TSS1500	OBP2A	Promoter (<=1kb)	-0.100311	0.0181142	2.45157e-06	-0.070409	0.0204264	0.00145927	-0.0871474	0.0135528	1.11211e-08	95	FALSE	NA	NA	FALSE
cg18049414	chr11	92850491			SLC36A4	Distal Intergenic	-0.0728208	0.015012	2.11336e-05	-0.0848855	0.0200191	0.00014868	-0.0771633	0.0120103	1.13803e-08	95	FALSE	NA	NA	FALSE
cg18641463	chr7	2144579	MAD1L1;MAD1L1;MAD1L1	Body;Body;Body	MAD1L1	Intron	0.118079	0.0219002	3.88441e-06	0.0818056	0.0222229	0.000755761	0.100207	0.0155986	1.14115e-08	95	FALSE	NA	NA	FALSE
cg11372934	chr4	1195318	LOC100130872;LOC100130872-SPON2	Body;Body	LOC100130872	Intron	-0.0600911	0.0121914	1.65695e-05	-0.0562897	0.0136692	0.000213338	-0.0584069	0.00909837	1.16368e-08	95	FALSE	NA	NA	FALSE
cg06873564	chr2	220554043			SLC4A3	Distal Intergenic	-0.0721505	0.0149139	2.20075e-05	-0.0692415	0.0164059	0.000157628	-0.0708343	0.0110356	1.16751e-08	95	FALSE	NA	NA	FALSE
cg04139827	chr1	151547835	TUFT1;TUFT1	Body;Body	MIR554	Intron	-0.0594385	0.0132585	6.57559e-05	-0.0687823	0.0149032	4.83713e-05	-0.0635666	0.0099058	1.17543e-08	95	FALSE	NA	NA	FALSE
cg04833050	chr5	77806051	LHFPL2	5'UTR	SCAMP1	5' UTR	-0.0410402	0.00731196	1.93452e-06	-0.0355317	0.0113712	0.00350821	-0.0394288	0.0061502	1.20617e-08	95	FALSE	NA	NA	FALSE
cg02046143	chr11	133797911	IGSF9B	Body	IGSF9B	Intron	-0.0703958	0.0117446	5.80403e-07	-0.0390723	0.0136909	0.00711852	-0.0571169	0.0089141	1.22412e-08	95	FALSE	NA	NA	FALSE
cg22366909	chr6	30565190			MIR877	Downstream (2-3kb)	-0.0570519	0.010565	3.78294e-06	-0.0410004	0.011402	0.000961987	-0.0496369	0.0077496	1.23652e-08	95	FALSE	NA	NA	FALSE
cg11617843	chr5	179598884	RASGEF1C	5'UTR	RASGEF1C	Intron	-0.023987	0.00417302	1.26156e-06	-0.0181628	0.00620006	0.00586048	-0.0221712	0.00346191	1.24051e-08	95	FALSE	NA	NA	FALSE
cg21964611	chr2	95846873	ZNF2;ZNF2	Body;Body	ZNF2	Exon	0.0457316	0.0081551	1.96541e-06	0.0388211	0.0124274	0.00351632	0.0436515	0.00681815	1.25137e-08	95	FALSE	NA	NA	FALSE
cg17660833	chr3	11267020	HRH1;HRH1;HRH1	5'UTR;TSS1500;5'UTR	HRH1	Promoter (<=1kb)	-0.0701728	0.0152972	4.77548e-05	-0.0848035	0.0188387	6.81358e-05	-0.0759864	0.0118752	1.27003e-08	95	FALSE	NA	NA	FALSE
cg02770313	chr1	27371397			TENT5B	Intron	-0.0208892	0.00382364	3.10093e-06	-0.0185392	0.00553514	0.00191033	-0.02013	0.00314599	1.27062e-08	95	FALSE	NA	NA	FALSE
cg00239988	chr5	134606261			C5orf66-AS2	Intron	0.0557293	0.0096752	1.21508e-06	0.0441731	0.0155212	0.00726398	0.0524954	0.00821063	1.29784e-08	95	FALSE	NA	NA	FALSE
cg16878214	chr8	96167001	PLEKHF2	Body	PLEKHF2	Exon	-0.0547639	0.010017	3.06262e-06	-0.048339	0.0145056	0.00200097	-0.0526893	0.0082426	1.30485e-08	95	FALSE	NA	NA	FALSE
cg02347573	chr10	13931592	FRMD4A	Body	FRMD4A	Intron	0.0856884	0.0176232	2.03972e-05	0.0809489	0.0194894	0.000192159	0.0835564	0.0130716	1.30546e-08	95	FALSE	NA	NA	FALSE
cg25941154	chr7	28208557	JAZF1	Body	JAZF1-AS1	Intron	-0.0666847	0.012891	7.72586e-06	-0.0642735	0.017131	0.00061768	-0.065813	0.0103005	1.32148e-08	95	FALSE	NA	NA	FALSE
cg06893938	chr1	32570104			KPNA6	Distal Intergenic	-0.0561266	0.0106315	5.53266e-06	-0.0475289	0.0131248	0.00089543	-0.0527203	0.00826123	1.36482e-08	95	FALSE	NA	NA	FALSE
cg20323962	chr2	11914289	LPIN1	Body	LPIN1	Intron	0.0852222	0.0165032	7.94663e-06	0.0933725	0.0248472	0.000607184	0.0877171	0.0137472	1.37024e-08	95	FALSE	NA	NA	FALSE
cg19877843	chr8	885641			NA	Intron	-0.113837	0.02539	6.56563e-05	-0.100562	0.0220016	5.8253e-05	-0.106255	0.0166274	1.37576e-08	95	FALSE	NA	NA	FALSE
cg23098529	chr19	10216651	PPAN;PPAN-P2RY11	TSS1500;TSS1500	PPAN-P2RY11	Promoter (<=1kb)	-0.0976269	0.0192711	1.08024e-05	-0.0869898	0.0223384	0.000410083	-0.0930882	0.0145917	1.37695e-08	95	FALSE	NA	NA	FALSE
cg24859352	chr6	22147383	FLJ22536	Body	NBAT1	Promoter (<=1kb)	-0.0972958	0.0171192	1.54763e-06	-0.0829097	0.0283234	0.00589398	-0.0934464	0.014651	1.38495e-08	95	FALSE	NA	NA	TRUE
cg13193591	chr11	120377997			GRIK4	Distal Intergenic	-0.0408142	0.00922091	7.822e-05	-0.0564217	0.0119898	3.67853e-05	-0.0466146	0.00730931	1.38928e-08	95	FALSE	NA	NA	FALSE
cg07335189	chr11	1483973			BRSK2	Downstream (<1kb)	-0.0567352	0.0120536	3.30204e-05	-0.0469731	0.0108111	0.000108915	-0.0513252	0.00804814	1.39019e-08	95	FALSE	NA	NA	FALSE
cg08678256	chr16	30196023	CORO1A	5'UTR	CORO1A	Promoter (1-2kb)	-0.0612433	0.0134717	5.4204e-05	-0.0486189	0.0107421	6.33062e-05	-0.0535258	0.00839888	1.4156e-08	95	FALSE	NA	NA	FALSE
cg24398450	chr12	109029099	SELPLG	TSS1500	SELPLG	Promoter (1-2kb)	-0.0454893	0.00944962	2.37049e-05	-0.0465374	0.0111468	0.000180358	-0.0459276	0.00720805	1.42318e-08	95	FALSE	NA	NA	FALSE
cg19265103	chr12	51784644	GALNT6	5'UTR	SLC4A8	Promoter (<=1kb)	-0.0368827	0.00673727	2.9928e-06	-0.0309704	0.00940034	0.00221896	-0.0348764	0.00547607	1.44026e-08	95	FALSE	NA	NA	FALSE
cg03634854	chr19	18721531			TMEM59L	Promoter (2-3kb)	-0.0750983	0.0140076	4.27511e-06	-0.061949	0.017775	0.00131212	-0.0700607	0.0110019	1.44537e-08	95	FALSE	NA	NA	FALSE
cg02930687	chr21	32253206	KRTAP11-1;KRTAP11-1	1stExon;3'UTR	KRTAP11-1	Promoter (<=1kb)	0.0460079	0.00831845	2.50523e-06	0.0426604	0.0135034	0.00319908	0.045087	0.00708245	1.45765e-08	95	FALSE	NA	NA	FALSE
cg17918937	chr15	64992780	OAZ2	Body	OAZ2	Promoter (2-3kb)	0.069019	0.012104	1.4587e-06	0.0464869	0.0152281	0.00424631	0.0602952	0.00947542	1.47427e-08	95	FALSE	NA	NA	FALSE
cg06081750	chr12	1018307	WNK1	3'UTR	WNK1	3' UTR	-0.0479441	0.0102145	3.43966e-05	-0.0541786	0.0125937	0.000123742	-0.050418	0.00793313	1.52443e-08	95	FALSE	NA	NA	FALSE
cg15363996	chr14	90452965	TDP1;TDP1	Body;Body	TDP1	Promoter (1-2kb)	0.104727	0.0204404	9.02135e-06	0.103158	0.0274746	0.000612754	0.104168	0.0163996	1.54728e-08	95	FALSE	NA	NA	FALSE
cg18519834	chr20	60303394	CDH4	Body	CDH4	Intron	-0.0425892	0.00747161	1.46806e-06	-0.0351164	0.0123279	0.00721681	-0.0405816	0.00638967	1.55183e-08	95	FALSE	NA	NA	FALSE
cg01407244	chr8	22961007	TNFRSF10C	Body	TNFRSF10C	Promoter (<=1kb)	-0.0462162	0.00810948	1.47316e-06	-0.0284161	0.00897915	0.00315268	-0.0382197	0.00601831	1.55549e-08	95	FALSE	NA	NA	FALSE
cg07924644	chr5	147715012	SPINK9	TSS200	SPINK9	Promoter (<=1kb)	0.0276731	0.00554562	1.36942e-05	0.0437359	0.0105327	0.000192777	0.0311595	0.00490701	1.55931e-08	95	FALSE	NA	NA	FALSE
cg06868098	chr1	58773623			DAB1	Intron	0.046523	0.00832358	2.08313e-06	0.0429778	0.0142352	0.00463859	0.0456197	0.0071854	1.56614e-08	95	FALSE	NA	NA	FALSE
cg19241744	chr10	73078790	SLC29A3	TSS1500	SLC29A3	Promoter (<=1kb)	-0.0339631	0.00721574	3.3031e-05	-0.0424741	0.0098407	0.000118651	-0.0369391	0.00581903	1.57253e-08	95	FALSE	NA	NA	FALSE
cg21244580	chr8	79934476			IL7	Distal Intergenic	0.0716743	0.0130682	2.89822e-06	0.0590299	0.0182012	0.0025516	0.0673733	0.0106154	1.58089e-08	95	FALSE	NA	NA	FALSE
cg08297686	chr14	68943486	RAD51L1;RAD51L1;RAD51L1	Body;Body;Body	ZFP36L1	Intron	-0.0625762	0.0145775	0.000117411	-0.0846425	0.0177442	3.02625e-05	-0.071468	0.0112638	1.59293e-08	95	FALSE	NA	NA	FALSE
cg03901910	chr8	1588899	DLGAP2	Body	CLN8	Intron	-0.0645656	0.0126381	9.44695e-06	-0.0582969	0.0154578	0.00058419	-0.0620541	0.00978423	1.61086e-08	95	FALSE	NA	NA	FALSE
cg00436874	chr19	8658985	ADAMTS10	Body	ADAMTS10	Promoter (1-2kb)	-0.0534346	0.010581	1.13542e-05	-0.0495763	0.0129001	0.000475298	-0.0518828	0.00818104	1.61371e-08	95	FALSE	NA	NA	FALSE
cg25543170	chr8	94535210			LINC00535	Intron	-0.0650999	0.0148598	8.98037e-05	-0.0843369	0.0181198	4.29792e-05	-0.0728352	0.0114901	1.63344e-08	95	FALSE	NA	NA	FALSE
cg19300923	chr1	14026137	PRDM2	TSS1500	PRDM2	Promoter (<=1kb)	-0.0623263	0.0116201	4.24243e-06	-0.0496313	0.0144182	0.0014784	-0.0573275	0.00904752	1.65196e-08	95	FALSE	NA	NA	FALSE
cg02330500	chr14	95731916	CLMN	Body	CLMN	Intron	-0.0872221	0.019252	5.68504e-05	-0.0788657	0.0177618	8.19166e-05	-0.082708	0.0130546	1.65686e-08	95	FALSE	NA	NA	FALSE
cg10517018	chr5	1794716			MRPL36	Distal Intergenic	-0.0603438	0.012525	2.34142e-05	-0.059876	0.014557	0.000216366	-0.0601448	0.00949436	1.6622e-08	95	FALSE	NA	NA	FALSE
cg08918658	chr6	158447883	SYNJ2	Body	SYNJ2	Intron	-0.0824498	0.016474	1.30769e-05	-0.0590486	0.0146941	0.000285609	-0.0694172	0.0109658	1.69357e-08	95	FALSE	NA	NA	FALSE
cg18310639	chr1	223904225	CAPN2;CAPN2	Body;Body	CAPN2	Intron	-0.0375968	0.00879868	0.000124605	-0.0424927	0.00907281	3.93544e-05	-0.0399697	0.0063163	1.71017e-08	95	FALSE	NA	NA	FALSE
cg01062443	chr19	1609369	TCF3;TCF3	3'UTR;3'UTR	UQCR11	3' UTR	-0.0719831	0.0119938	5.66224e-07	-0.0356569	0.0122241	0.00605354	-0.0541655	0.00856117	1.71839e-08	95	FALSE	NA	NA	FALSE
cg16795830	chr6	31554199	LST1;LST1;LST1;LST1;LST1;LST1;LST1;LST1	Body;TSS1500;TSS1500;TSS1500;5'UTR;TSS1500;5'UTR;Body	LST1	Promoter (<=1kb)	-0.0791637	0.0146224	3.62226e-06	-0.0645904	0.0194748	0.00208957	-0.0739098	0.0116932	1.76331e-08	95	FALSE	NA	NA	FALSE
cg22904737	chr17	36735245	SRCIN1	Body	SRCIN1	Intron	-0.0298551	0.00523179	1.43895e-06	-0.0209169	0.00723604	0.00647773	-0.0267866	0.0042397	1.78333e-08	95	FALSE	NA	NA	FALSE
cg16121641	chr7	37705587			GPR141	Distal Intergenic	-0.0727951	0.014112	8.08684e-06	-0.0742429	0.0203485	0.000828951	-0.0732653	0.0115962	1.78345e-08	95	FALSE	NA	NA	FALSE
cg16626067	chr16	66613266	CMTM2	TSS200	CMTM2	Promoter (<=1kb)	-0.0815835	0.0149328	3.09897e-06	-0.0677898	0.0210745	0.00274121	-0.0769729	0.0121842	1.78776e-08	95	TRUE	6	149	FALSE
cg12073594	chr20	61903495	ARFGAP1;ARFGAP1	TSS1500;TSS1500	ARFGAP1	Promoter (<=1kb)	-0.0337947	0.00581222	1.02315e-06	-0.0195351	0.00662177	0.0055544	-0.0275894	0.00436819	1.79891e-08	95	FALSE	NA	NA	FALSE
cg23372852	chr11	87156731			TMEM135	Distal Intergenic	-0.06663	0.014248	3.62805e-05	-0.0650508	0.0153361	0.000148049	-0.0658984	0.0104384	1.82077e-08	95	FALSE	NA	NA	FALSE
cg02577580	chr16	87552124			ZCCHC14	Distal Intergenic	-0.0458537	0.0103712	7.9421e-05	-0.0676503	0.0144902	4.11586e-05	-0.0532373	0.00843358	1.82507e-08	95	FALSE	NA	NA	FALSE
cg10941255	chr6	100677004			SIM1	Distal Intergenic	0.0807996	0.0166959	2.18929e-05	0.0768783	0.0189898	0.000261705	0.07909	0.0125388	1.86321e-08	95	FALSE	NA	NA	FALSE
cg15259233	chr6	170712708	FAM120B	Body	FAM120B	Intron	0.0471316	0.00850297	2.41115e-06	0.0456721	0.0151912	0.00479493	0.0467834	0.00741974	1.8817e-08	95	FALSE	NA	NA	FALSE
cg26070751	chr5	1959916			IRX4	Distal Intergenic	0.0310018	0.00559761	2.44607e-06	0.0305055	0.0101253	0.00471618	0.0308856	0.00489884	1.88627e-08	95	FALSE	NA	NA	FALSE
cg16409012	chr2	13024987			LOC100506474	Distal Intergenic	-0.0565823	0.0106635	5.08422e-06	-0.0426776	0.0121725	0.00123782	-0.0505447	0.008021	1.91127e-08	95	FALSE	NA	NA	FALSE
cg00140447	chr7	128580709	IRF5;IRF5;IRF5;IRF5;IRF5;IRF5;IRF5	5'UTR;5'UTR;5'UTR;5'UTR;5'UTR;TSS200;5'UTR	IRF5	Promoter (<=1kb)	-0.0649747	0.0122351	5.01492e-06	-0.047933	0.0136472	0.00121645	-0.0573808	0.00910998	1.93444e-08	95	FALSE	NA	NA	FALSE
cg04803930	chr12	133159472	FBRSL1	Body	LRCOL1	Intron	0.108657	0.01834	7.22389e-07	0.0571881	0.0200885	0.00724852	0.0852595	0.0135444	1.96585e-08	95	FALSE	NA	NA	FALSE
cg09789768	chr1	119524323	TBX15	5'UTR	TBX15	Intron	-0.100543	0.0203598	1.60958e-05	-0.104653	0.0268	0.000397478	-0.102047	0.0162121	1.96877e-08	95	FALSE	NA	NA	FALSE
cg07046546	chr7	128550967	KCP;KCP	TSS200;TSS200	KCP	Promoter (<=1kb)	0.0409794	0.00763388	4.18384e-06	0.036318	0.0110072	0.0021897	0.0394655	0.00627291	1.99434e-08	95	TRUE	6	205	FALSE
cg10926330	chr17	76268981			LINC01993	Intron	-0.0294231	0.00626447	3.40664e-05	-0.0387803	0.00908028	0.000135779	-0.0324406	0.0051564	1.99513e-08	95	FALSE	NA	NA	FALSE
cg13464240	chr9	92099056			SEMA4D	Intron	-0.105865	0.0182172	1.03347e-06	-0.0626441	0.0220485	0.0073533	-0.0883299	0.0140437	2.0093e-08	95	FALSE	NA	NA	FALSE
cg19868593	chr6	31744816	C6orf27	5'UTR	VWA7	Promoter (<=1kb)	-0.0384476	0.00822862	3.67348e-05	-0.039523	0.00940124	0.000165514	-0.0389141	0.00619184	2.05097e-08	95	FALSE	NA	NA	FALSE
cg02934718	chr17	59521299			TBX4	Distal Intergenic	0.105507	0.0217187	2.06755e-05	0.114375	0.0286325	0.000306295	0.108746	0.0173038	2.05314e-08	95	FALSE	NA	NA	FALSE
cg11706226	chr15	81391334			CFAP161	Promoter (<=1kb)	-0.118133	0.0226315	6.66837e-06	-0.0978578	0.0276107	0.00111253	-0.109985	0.0175031	2.0594e-08	95	FALSE	NA	NA	FALSE
cg09911316	chr6	3610600			PXDC1	Distal Intergenic	0.059126	0.0107032	2.55854e-06	0.0473049	0.0154734	0.00419635	0.0553004	0.00880251	2.07163e-08	95	FALSE	NA	NA	FALSE
cg19353326	chr13	112815083			SOX1	Distal Intergenic	-0.0288161	0.00665002	0.000103818	-0.0439887	0.00929501	3.39255e-05	-0.033953	0.00540839	2.11121e-08	95	FALSE	NA	NA	FALSE
cg16218705	chr4	140941031	MAML3	Body	MAML3	Intron	0.119036	0.0231547	8.54231e-06	0.117106	0.0325026	0.000942977	0.118387	0.0188586	2.11336e-08	95	FALSE	NA	NA	FALSE
cg06958537	chr21	40176950	ETS2	TSS1500	ETS2	Promoter (<=1kb)	-0.0429546	0.0080252	4.39489e-06	-0.0349236	0.0105316	0.00209264	-0.0400044	0.00638317	2.2078e-08	95	FALSE	NA	NA	FALSE
cg11493223	chr17	76128522	TMC8;TMC6	Body;TSS200	TMC6	Promoter (<=1kb)	-0.0557334	0.0105325	5.3234e-06	-0.0487548	0.014434	0.00176683	-0.0533086	0.00850821	2.22274e-08	95	FALSE	NA	NA	FALSE
cg09864325	chr16	1193803			CACNA1H	Distal Intergenic	-0.0708137	0.0126128	1.92428e-06	-0.0481724	0.0161045	0.0049902	-0.0622059	0.00992988	2.23237e-08	95	FALSE	NA	NA	FALSE
cg13959014	chr9	89482812			GAS1	Distal Intergenic	0.0615564	0.0128957	2.68762e-05	0.0549617	0.0134974	0.000244202	0.0584093	0.00932411	2.23409e-08	95	FALSE	NA	NA	FALSE
cg07237926	chr11	117857630	IL10RA;IL10RA	Body;Body	IL10RA	Promoter (<=1kb)	-0.0405326	0.00836025	2.1304e-05	-0.0406582	0.0102907	0.000347804	-0.0405825	0.00648881	2.33071e-08	95	FALSE	NA	NA	FALSE
cg19246076	chr11	128329809	ETS1;ETS1;ETS1	3'UTR;3'UTR;3'UTR	ETS1	3' UTR	0.0571844	0.0107291	4.71885e-06	0.04158	0.0122019	0.00162701	0.0503803	0.00805727	2.34495e-08	95	FALSE	NA	NA	FALSE
cg27282987	chr3	127349158	PODXL2	Body	PODXL2	Promoter (1-2kb)	-0.0235891	0.00470297	1.26368e-05	-0.0264561	0.0070718	0.000637069	-0.0244683	0.00391606	2.39039e-08	95	FALSE	NA	NA	FALSE
cg00667315	chr12	295951			SLC6A12	Distal Intergenic	-0.0431809	0.00841602	8.81743e-06	-0.0418782	0.0117431	0.00104593	-0.0427388	0.00684065	2.39462e-08	95	FALSE	NA	NA	FALSE
cg09889997	chr1	7692321	CAMTA1	Body	CAMTA1	Intron	-0.0690476	0.0123258	2.00211e-06	-0.0546733	0.0193552	0.00766828	-0.0649002	0.0103967	2.449e-08	95	FALSE	NA	NA	FALSE
cg21526778	chr1	243584861	SDCCAG8	Body	MIR4677	Intron	-0.126052	0.0256244	1.70806e-05	-0.0975839	0.0248905	0.000379929	-0.111405	0.017854	2.47648e-08	95	FALSE	NA	NA	FALSE
cg14599440	chr18	11909634	MPPE1	TSS1500	MPPE1	Promoter (<=1kb)	-0.0754536	0.0159221	2.99077e-05	-0.0628133	0.0153398	0.0002284	-0.068898	0.011047	2.50709e-08	95	FALSE	NA	NA	FALSE
cg13215862	chr15	28353178			OCA2	Distal Intergenic	-0.0840553	0.0148246	1.61465e-06	-0.047588	0.0153899	0.00382535	-0.0665037	0.0106768	2.59263e-08	95	FALSE	NA	NA	FALSE
cg18722086	chr3	113380072	KIAA2018	Body	USF3	Exon	0.0439627	0.00818403	4.1357e-06	0.0474617	0.0150439	0.00323653	0.0447618	0.00718908	2.61926e-08	95	FALSE	NA	NA	FALSE
cg18522931	chr10	63776828	ARID5B	Body	ARID5B	Intron	-0.0678683	0.0142845	2.87933e-05	-0.0747544	0.0185861	0.000282678	-0.0704254	0.0113259	2.7117e-08	95	FALSE	NA	NA	FALSE
cg24380653	chr13	31308509	ALOX5AP	TSS1500	ALOX5AP	Promoter (1-2kb)	0.0261175	0.00484214	3.85861e-06	0.0258477	0.00836077	0.00383153	0.0260498	0.00419015	2.72481e-08	95	FALSE	NA	NA	FALSE
cg04546165	chr1	228112858	WNT9A	Body	MIR5008	Intron	0.0469227	0.00954644	1.7297e-05	0.0429494	0.0112551	0.000513888	0.0452602	0.00728031	2.72606e-08	95	FALSE	NA	NA	FALSE
cg01131388	chr3	157548511			SHOX2	Distal Intergenic	0.0399471	0.00796911	1.27583e-05	0.0380083	0.0103316	0.00076073	0.0392239	0.0063101	2.73458e-08	95	FALSE	NA	NA	FALSE
cg23976981	chr13	22560659			LINC00424	Distal Intergenic	-0.0743435	0.0137535	3.71973e-06	-0.0621371	0.0200065	0.00368876	-0.0704262	0.0113337	2.7596e-08	95	FALSE	NA	NA	FALSE
cg01126560	chr9	139886304	C9orf142	TSS1500	PAXX	Promoter (<=1kb)	-0.0560311	0.0114368	1.81817e-05	-0.046462	0.0120235	0.000447145	-0.0514857	0.00828671	2.76911e-08	95	FALSE	NA	NA	FALSE
cg11643285	chr3	16411667	RFTN1	Body	OXNAD1	Exon	0.0399214	0.00756903	5.61975e-06	0.0367676	0.0111768	0.00224919	0.0389298	0.00626716	2.78465e-08	95	FALSE	NA	NA	FALSE
cg22591875	chr13	31499033	C13orf33	3'UTR	TEX26-AS1	3' UTR	0.0308163	0.0067154	4.75201e-05	0.0319996	0.00764338	0.000174275	0.0313318	0.00504486	2.7973e-08	95	FALSE	NA	NA	FALSE
cg20701183	chr1	87799914	LMO4	Body	LMO4	Promoter (2-3kb)	-0.102171	0.0199838	9.33227e-06	-0.0732142	0.0199444	0.000778046	-0.0876639	0.0141167	2.80547e-08	95	FALSE	NA	NA	FALSE
cg00604454	chr16	73096966			ZFHX3	Distal Intergenic	-0.10398	0.0190648	3.1916e-06	-0.0790354	0.0257634	0.00408091	-0.0951537	0.0153251	2.81632e-08	95	TRUE	5	522	FALSE
cg02494945	chr17	59535723	TBX4	Body	TBX4	Promoter (1-2kb)	-0.0684833	0.0137826	1.46342e-05	-0.0544797	0.014391	0.000560667	-0.0617837	0.00995392	2.84034e-08	95	FALSE	NA	NA	FALSE
cg27198997	chr3	45927589	CCR9;CCR9	TSS1500;TSS1500	CCR9	Promoter (<=1kb)	-0.0866464	0.0169737	9.56698e-06	-0.068836	0.019142	0.000961549	-0.0788067	0.0126999	2.86046e-08	95	FALSE	NA	NA	FALSE
cg26437009	chr16	73266442			HCCAT5	Distal Intergenic	0.06198	0.0116228	4.67787e-06	0.0533852	0.016701	0.00289418	0.0591756	0.00953994	2.88877e-08	95	FALSE	NA	NA	FALSE
cg17295878	chr17	77924665	TBC1D16	Body	TBC1D16	Promoter (<=1kb)	0.0695427	0.0142296	1.88747e-05	0.0412406	0.00993885	0.00019447	0.0505205	0.00814811	2.92099e-08	95	FALSE	NA	NA	FALSE
cg19405162	chr2	239869824			LINC01940	Distal Intergenic	-0.118607	0.0224747	5.56603e-06	-0.0791749	0.0227552	0.00133335	-0.0991355	0.0159903	2.92757e-08	95	FALSE	NA	NA	FALSE
cg18731327	chr3	147114352	ZIC4;ZIC4;ZIC4	Body;Body;Body	ZIC4	Promoter (<=1kb)	0.0465432	0.00835643	2.2157e-06	0.0350373	0.0123844	0.00758252	0.0429435	0.006927	2.93119e-08	95	TRUE	6	2230	FALSE
cg03691722	chr18	7011268	LAMA1	Body	LAMA1	Intron	-0.0736728	0.0138412	4.82633e-06	-0.0528103	0.0158629	0.00201903	-0.0646549	0.0104292	2.93179e-08	95	FALSE	NA	NA	FALSE
cg22796923	chr1	3086509	PRDM16;PRDM16	Body;Body	MIR4251	Intron	-0.042012	0.00806634	6.91442e-06	-0.0447375	0.0132954	0.00183058	-0.0427453	0.00689636	2.94598e-08	95	FALSE	NA	NA	FALSE
cg10857221	chr17	75282140	2009-09-01	Body	40057	Promoter (1-2kb)	-0.0377709	0.00712398	5.15202e-06	-0.0341676	0.0106233	0.0027441	-0.0366532	0.00591675	2.98845e-08	95	FALSE	NA	NA	FALSE
cg07015803	chr14	99655593	BCL11B;BCL11B	Body;Body	BCL11B	Intron	-0.0673736	0.0137676	1.84983e-05	-0.0553689	0.0144087	0.000475787	-0.0616443	0.00995408	3.0129e-08	95	FALSE	NA	NA	FALSE
cg02719954	chr8	23830907			STC1	Distal Intergenic	-0.0517986	0.00954326	3.46698e-06	-0.0475388	0.0159303	0.00508309	-0.0506736	0.00818665	3.05195e-08	95	FALSE	NA	NA	FALSE
cg25059899	chr18	60904328	BCL2	Body	BCL2	Intron	-0.0711353	0.0168134	0.000141512	-0.0874244	0.0191609	5.66936e-05	-0.0782214	0.0126378	3.05558e-08	95	FALSE	NA	NA	FALSE
cg16160493	chr14	89837519	FOXN3;FOXN3	Body;Body	FOXN3	Intron	0.0402988	0.00886611	5.43397e-05	0.0429869	0.0102306	0.000166614	0.0414518	0.00670017	3.09178e-08	95	FALSE	NA	NA	FALSE
cg01395047	chr3	52260349	TLR9	TSS200	TLR9	Promoter (<=1kb)	-0.0283775	0.00509235	2.19607e-06	-0.0203731	0.00718303	0.00744601	-0.0257001	0.00415429	3.09527e-08	95	FALSE	NA	NA	FALSE
cg10522125	chr16	30483996	ITGAL;ITGAL;ITGAL;ITGAL	5'UTR;1stExon;1stExon;5'UTR	ITGAL	Promoter (<=1kb)	-0.0423425	0.00852292	1.46678e-05	-0.0517195	0.013875	0.000662161	-0.0449114	0.00726223	3.12344e-08	95	FALSE	NA	NA	FALSE
cg15819128	chr2	238604020	LRRFIP1;LRRFIP1;LRRFIP1;LRRFIP1;LRRFIP1	Body;Body;Body;Body;Body	LRRFIP1	Intron	-0.115952	0.0239593	2.18895e-05	-0.103969	0.0269616	0.000457711	-0.110664	0.0179096	3.19177e-08	95	FALSE	NA	NA	FALSE
cg20805367	chr17	6918952	C17orf49;C17orf49;C17orf49	Body;Body;Body	RNASEK-C17orf49	Promoter (1-2kb)	-0.0429351	0.00915465	3.47959e-05	-0.0469529	0.0116524	0.000276619	-0.0444685	0.00719871	3.21542e-08	95	FALSE	NA	NA	FALSE
cg25471715	chr8	144129543	C8orf31	Body	C8orf31	Intron	-0.0370051	0.00745973	1.50116e-05	-0.0502444	0.0133001	0.000573587	-0.0401733	0.00650623	3.25179e-08	95	FALSE	NA	NA	FALSE
cg06488615	chr7	51103766	COBL	Body	COBL	Promoter (<=1kb)	-0.0626646	0.0116338	3.94927e-06	-0.0512363	0.0166904	0.00405868	-0.0589277	0.00954406	3.25606e-08	95	FALSE	NA	NA	FALSE
cg05852824	chr15	26543817			LINC00929	Distal Intergenic	-0.0504963	0.0102311	1.62323e-05	-0.0420748	0.0112229	0.000622787	-0.0466741	0.00756085	3.27175e-08	95	FALSE	NA	NA	FALSE
cg14113958	chr9	117657237			TNFSF8	Intron	-0.0757639	0.0159288	2.83297e-05	-0.0791525	0.0200494	0.000362914	-0.0770751	0.0124718	3.31154e-08	95	FALSE	NA	NA	FALSE
cg08301779	chr17	79442206			MIR3186	Distal Intergenic	0.0289021	0.00564683	9.17024e-06	0.0230992	0.00658134	0.00122497	0.0264415	0.00428557	3.31605e-08	95	FALSE	NA	NA	FALSE
cg01026898	chr11	44995262	LOC221122	TSS200	LOC221122	Promoter (<=1kb)	-0.0339503	0.00655845	7.63846e-06	-0.0325211	0.00969387	0.00188197	-0.0335015	0.00543204	3.35101e-08	95	FALSE	NA	NA	FALSE
cg10321973	chr14	105659807			NUDT14	Distal Intergenic	-0.0413628	0.00964789	0.000119355	-0.0375324	0.00845722	8.2476e-05	-0.0391968	0.0063597	3.40868e-08	95	FALSE	NA	NA	FALSE
cg20348858	chr10	119305335	EMX2;EMX2;EMX2OS	Body;Body;TSS1500	EMX2OS	Promoter (<=1kb)	-0.0603238	0.012416	2.06327e-05	-0.0502034	0.0130977	0.000489338	-0.0555338	0.0090108	3.41255e-08	95	FALSE	NA	NA	FALSE
cg08517455	chr2	99439997	C2orf55	Body	MGAT4A	Exon	0.0304962	0.00708182	0.000112669	0.0527711	0.0111864	3.55105e-05	0.0368694	0.00598356	3.43034e-08	95	FALSE	NA	NA	FALSE
cg10857250	chr12	122986080	ZCCHC8	TSS1500	ZCCHC8	Promoter (<=1kb)	-0.0636144	0.0115339	2.62981e-06	-0.0459053	0.0158822	0.00648266	-0.0574997	0.00933256	3.43886e-08	95	FALSE	NA	NA	FALSE
cg02273797	chr1	33191153			KIAA1522	Distal Intergenic	-0.0536122	0.00969974	2.53421e-06	-0.0393669	0.013814	0.00719355	-0.0489081	0.00793824	3.44061e-08	95	FALSE	NA	NA	FALSE
cg12941931	chr19	4559799	SEMA6B	TSS1500	SEMA6B	Promoter (<=1kb)	-0.056757	0.0104931	3.6784e-06	-0.0441058	0.0145636	0.00452586	-0.0524337	0.00851349	3.47184e-08	95	FALSE	NA	NA	FALSE
cg09888297	chr1	226189878			SDE2	Promoter (2-3kb)	-0.0523648	0.00967982	3.67028e-06	-0.0319037	0.00966353	0.00217788	-0.042117	0.0068389	3.47848e-08	95	FALSE	NA	NA	FALSE
cg01333287	chr3	74680943			CNTN3	Distal Intergenic	0.0553796	0.0107099	7.77636e-06	0.0482328	0.01432	0.00181391	0.052816	0.00857658	3.48253e-08	95	FALSE	NA	NA	FALSE
cg07727358	chr4	1008738	FGFRL1;FGFRL1;FGFRL1	Body;Body;Body	FGFRL1	Promoter (2-3kb)	0.100795	0.0171759	8.6275e-07	0.04774	0.0164202	0.00620444	0.0730748	0.011869	3.50292e-08	95	FALSE	NA	NA	FALSE
cg12962542	chr3	169042374	MECOM	Body	MECOM	Intron	-0.0919137	0.0170779	4.00422e-06	-0.0618049	0.0193451	0.0029072	-0.0787263	0.0128028	3.61602e-08	95	FALSE	NA	NA	FALSE
cg08861091	chr19	51891339	LIM2;LIM2	TSS200;TSS200	LIM2	Promoter (<=1kb)	0.0320887	0.00600752	4.55044e-06	0.0324114	0.0106449	0.00433595	0.0321666	0.00523186	3.62999e-08	95	FALSE	NA	NA	FALSE
cg14489570	chr8	144099280	LY6E;LY6E;LOC100133669	TSS1500;TSS1500;Body	LY6E-DT	Promoter (<=1kb)	-0.0330587	0.00737343	6.56684e-05	-0.0338494	0.00804903	0.000164841	-0.0334195	0.00543698	3.65319e-08	95	FALSE	NA	NA	FALSE
cg12416080	chr3	26750855	LRRC3B	5'UTR	LRRC3B	Intron	-0.0339127	0.00755547	6.4669e-05	-0.0360228	0.00857084	0.000166043	-0.0348354	0.00566768	3.65886e-08	95	FALSE	NA	NA	FALSE
cg07286682	chr15	69447132	MIR548H4	Body	GLCE	Intron	-0.0607738	0.0123427	1.68373e-05	-0.0465679	0.0123766	0.000599035	-0.0536903	0.00873957	3.70444e-08	95	FALSE	NA	NA	FALSE
cg15225418	chr6	31599760	BAT2	Body	SNORA38	Exon	0.0540167	0.0105385	8.96129e-06	0.0542622	0.0160358	0.0017376	0.0540907	0.00880693	3.72783e-08	95	FALSE	NA	NA	FALSE
cg25921543	chr3	59980762	FHIT;FHIT	Body;Body	C3orf67	Intron	-0.0775523	0.0144966	4.43348e-06	-0.059152	0.019045	0.00368824	-0.0708023	0.0115351	3.7884e-08	95	FALSE	NA	NA	FALSE
cg20191740	chr6	31691354	C6orf25;C6orf25;C6orf25;C6orf25;C6orf25;C6orf25	Body;Body;Body;Body;Body;Body	MPIG6B	Promoter (<=1kb)	-0.0454669	0.00932202	1.94595e-05	-0.0372248	0.00987232	0.000585399	-0.041582	0.00677786	3.83617e-08	95	FALSE	NA	NA	FALSE
cg02369188	chr7	157608573	PTPRN2;PTPRN2;PTPRN2	Body;Body;Body	LOC100506585	Intron	-0.115841	0.0221173	6.30721e-06	-0.092092	0.0282304	0.00242371	-0.106808	0.0174103	3.83946e-08	95	FALSE	NA	NA	FALSE
cg08080660	chr8	56773721			LYN	Distal Intergenic	-0.0541562	0.0102358	5.33485e-06	-0.0400195	0.0124134	0.00268834	-0.0484346	0.00789729	3.86663e-08	95	FALSE	NA	NA	FALSE
cg00729654	chr20	31123895			NOL4L	Promoter (<=1kb)	-0.0547314	0.0107899	1.05842e-05	-0.0562747	0.0163222	0.00145608	-0.0552007	0.00900096	3.87158e-08	95	FALSE	NA	NA	FALSE
cg16454902	chr16	27414272	IL21R;IL21R	TSS200;5'UTR	IL21R	Promoter (<=1kb)	-0.0412521	0.0092314	6.8714e-05	-0.0531406	0.012456	0.000137638	-0.0454669	0.00741662	3.90975e-08	95	FALSE	NA	NA	FALSE
cg26882224	chr15	89386800	ACAN;ACAN	Body;Body	ACAN	Exon	-0.0657551	0.0138964	3.05736e-05	-0.0644051	0.0165405	0.000410551	-0.0651965	0.0106398	3.95561e-08	95	FALSE	NA	NA	FALSE
cg24020215	chr14	79748641	NRXN3;NRXN3;NRXN3	Body;Body;Body	NRXN3	Promoter (2-3kb)	-0.0369912	0.00835394	7.78072e-05	-0.0456638	0.0106615	0.000130931	-0.0402903	0.00657572	3.96347e-08	95	FALSE	NA	NA	FALSE
cg19925780	chr1	101509557			DPH5	Intron	0.0650095	0.0127122	9.29607e-06	0.0399002	0.0107992	0.000727084	0.0504253	0.00823033	3.96958e-08	95	FALSE	NA	NA	FALSE
cg01270241	chr14	97673030			VRK1	Distal Intergenic	-0.0583159	0.0126514	4.46093e-05	-0.0689112	0.0169442	0.000247864	-0.0621084	0.0101374	3.97145e-08	95	FALSE	NA	NA	FALSE
cg18575730	chr13	96744289	HS6ST3	Body	HS6ST3	Promoter (1-2kb)	-0.0275054	0.00601596	5.00423e-05	-0.0273907	0.00672897	0.000245246	-0.0274545	0.0044849	4.05693e-08	95	FALSE	NA	NA	FALSE
cg20025824	chr7	5389516	TNRC18	Body	TNRC18	Intron	0.0317227	0.00710397	6.93875e-05	0.034071	0.00813523	0.000173507	0.0327386	0.00535096	4.11248e-08	95	FALSE	NA	NA	FALSE
cg17369406	chr21	34918578	SON;SON	Body;Body	SON	5' UTR	-0.0599594	0.0112945	5.04315e-06	-0.0431243	0.0135372	0.00298032	-0.05305	0.00867241	4.13249e-08	95	FALSE	NA	NA	FALSE
cg13035219	chr7	1403804			MICALL2	Distal Intergenic	-0.0758377	0.0160247	3.05035e-05	-0.0621542	0.0158684	0.000383994	-0.0689289	0.0112755	4.20107e-08	95	FALSE	NA	NA	FALSE
cg16355945	chr12	132654742			NOC4L	Distal Intergenic	-0.0431459	0.00976674	8.0306e-05	-0.0397001	0.00938451	0.000153085	-0.0413542	0.00676694	4.23511e-08	95	FALSE	NA	NA	FALSE
cg01726448	chr7	1604448			PSMG3	Downstream (2-3kb)	-0.0609006	0.0126045	2.24309e-05	-0.0558278	0.0149323	0.000641363	-0.05879	0.00963181	4.36896e-08	95	FALSE	NA	NA	FALSE
cg01920536	chr3	39222754			XIRP1	Downstream (1-2kb)	-0.0335438	0.00690487	2.0668e-05	-0.0347097	0.00939893	0.000730793	-0.0339525	0.00556464	4.4103e-08	95	FALSE	NA	NA	FALSE
cg14334389	chr4	88451346	SPARCL1;SPARCL1	TSS1500;TSS1500	SPARCL1	Promoter (<=1kb)	0.0637708	0.0126282	1.13598e-05	0.0511132	0.0146795	0.00132399	0.0583875	0.00957328	4.45573e-08	95	FALSE	NA	NA	FALSE
cg05977072	chr8	29732519			LINC02209	Distal Intergenic	0.0990754	0.0212441	3.77403e-05	0.0806071	0.0202517	0.000319352	0.0893999	0.0146584	4.45812e-08	95	FALSE	NA	NA	FALSE
cg13661827	chr9	111885602			TMEM245	Distal Intergenic	-0.0581822	0.012018	2.17716e-05	-0.0653859	0.0175549	0.000667629	-0.060481	0.00991675	4.45818e-08	95	FALSE	NA	NA	FALSE
cg09573515	chr16	73517493			LINC01568	Distal Intergenic	-0.0958599	0.0173839	2.6394e-06	-0.0632775	0.0222209	0.00723287	-0.0834896	0.0136918	4.47884e-08	95	FALSE	NA	NA	FALSE
cg02300114	chr12	130604047			FZD10-DT	Distal Intergenic	-0.0348671	0.00708691	1.70438e-05	-0.0460555	0.0125091	0.000754421	-0.0375857	0.00616611	4.52074e-08	95	FALSE	NA	NA	FALSE
cg10294820	chr16	86229698			LINC02135	Distal Intergenic	-0.0596579	0.0107998	2.55985e-06	-0.0367409	0.0125666	0.00594829	-0.0499223	0.00819064	4.52981e-08	95	FALSE	NA	NA	FALSE
cg06876354	chr2	121020189	RALB	5'UTR	RALB	Intron	-0.0302921	0.00713011	0.000134194	-0.0327695	0.0074871	9.90257e-05	-0.0314703	0.00516335	4.53167e-08	95	FALSE	NA	NA	FALSE
cg02044895	chr11	58343318	LPXN;LPXN;LPXN	Body;1stExon;5'UTR	LPXN	Promoter (<=1kb)	-0.101682	0.0235483	0.000108721	-0.0936247	0.0217307	0.000121421	-0.0973306	0.0159699	4.53758e-08	95	FALSE	NA	NA	FALSE
cg09472821	chr4	4405913	D4S234E;D4S234E	Body;Body	NSG1	Intron	-0.0571	0.011487	1.45428e-05	-0.0587155	0.0166489	0.00116848	-0.057621	0.00945494	4.54438e-08	95	FALSE	NA	NA	FALSE
cg25164886	chr16	88700624			IL17C	Distal Intergenic	-0.0519563	0.0111019	3.58898e-05	-0.0408007	0.0102705	0.000326538	-0.0459452	0.00753913	4.54526e-08	95	FALSE	NA	NA	FALSE
cg18459869	chr14	31549691	AP4S1;AP4S1	Body;Body	HECTD1	Intron	0.0453398	0.00912584	1.46581e-05	0.0525477	0.0147876	0.00108385	0.0473278	0.00776604	4.54582e-08	95	FALSE	NA	NA	FALSE
cg21961771	chr12	100750652	SLC17A8;SLC17A8	TSS1500;TSS1500	SLC17A8	Promoter (<=1kb)	0.0561384	0.011108	1.12193e-05	0.0497485	0.0145386	0.00156454	0.0537832	0.0088266	4.56277e-08	95	FALSE	NA	NA	FALSE
cg05314024	chr1	246952118	LOC149134	TSS1500	LINC01341	Promoter (<=1kb)	-0.0387432	0.00782144	1.53524e-05	-0.0289489	0.00792052	0.000814136	-0.0339077	0.00556529	4.57416e-08	95	FALSE	NA	NA	FALSE
cg20018344	chr20	3204138	ITPA;ITPA	3'UTR;3'UTR	ITPA	3' UTR	-0.0422772	0.00839846	1.19412e-05	-0.0360482	0.0104139	0.00140136	-0.0398225	0.00653744	4.59804e-08	95	FALSE	NA	NA	FALSE
cg17086398	chr1	31896392	SERINC2	Body	SERINC2	Intron	-0.0398837	0.00834395	2.63362e-05	-0.0390126	0.010339	0.000580851	-0.0395401	0.00649318	4.63583e-08	95	FALSE	NA	NA	FALSE
cg03534208	chr15	100681334	ADAMTS17	Body	ADAMTS17	Intron	-0.0659502	0.0127984	8.22451e-06	-0.0592684	0.0182176	0.00248229	-0.0637422	0.0104724	4.69019e-08	95	FALSE	NA	NA	FALSE
cg18941614	chr17	42287715	UBTF;UBTF;UBTF	Body;Body;Body	UBTF	Exon	-0.0317547	0.00745137	0.000128983	-0.0256096	0.00583382	9.5234e-05	-0.0279449	0.00459347	4.75052e-08	95	FALSE	NA	NA	FALSE
cg20046343	chr6	41528785	FOXP4;FOXP4;FOXP4	5'UTR;5'UTR;5'UTR	FOXP4	Intron	-0.0663412	0.013931	2.78332e-05	-0.0656988	0.0173626	0.000563475	-0.0660896	0.0108658	4.77514e-08	95	FALSE	NA	NA	FALSE
cg02282833	chr5	32726189	NPR3	Body	NPR3	Intron	0.11013	0.0244909	6.30535e-05	0.119561	0.0291476	0.000223678	0.114033	0.0187506	4.79147e-08	95	FALSE	NA	NA	FALSE
cg09740313	chr10	115540541	C10orf81	3'UTR	MIR4483	Promoter (2-3kb)	0.0527605	0.010683	1.60748e-05	0.0586226	0.0164711	0.00106692	0.0544963	0.00896289	4.81795e-08	95	FALSE	NA	NA	FALSE
cg27338466	chr10	95059631			MYOF	Distal Intergenic	0.0610805	0.0114988	4.99281e-06	0.0617937	0.0208868	0.00543477	0.0612464	0.0100731	4.81897e-08	95	FALSE	NA	NA	TRUE
cg05954120	chr1	156254757	TMEM79;TMEM79	Body;5'UTR	TMEM79	Promoter (<=1kb)	-0.0432912	0.00948292	5.11151e-05	-0.0442778	0.0110316	0.00028965	-0.0437105	0.00719119	4.85571e-08	95	FALSE	NA	NA	FALSE
cg01881549	chr2	235914787	SH3BP4	5'UTR	SH3BP4	Intron	0.0829866	0.015075	2.71842e-06	0.0526201	0.0183051	0.00675049	0.0707146	0.0116368	4.88629e-08	95	FALSE	NA	NA	FALSE
cg19082560	chr5	3603280			IRX1	Downstream (1-2kb)	-0.0456779	0.00830185	2.74255e-06	-0.0300359	0.0106318	0.00766095	-0.039753	0.00654332	4.91613e-08	95	FALSE	NA	NA	FALSE
cg11744021	chr6	151342906	MTHFD1L	Body	MTHFD1L	Intron	0.07941	0.0166034	2.61075e-05	0.0697489	0.0185224	0.000593814	0.0751057	0.0123633	4.92613e-08	95	FALSE	NA	NA	FALSE
cg21127109	chr6	170187876			LINC00574	Promoter (2-3kb)	-0.0496896	0.0104564	2.87131e-05	-0.0514742	0.0135998	0.00056188	-0.0503526	0.00828946	4.93798e-08	95	FALSE	NA	NA	FALSE
cg01372811	chr16	85970529			IRF8	Distal Intergenic	-0.0522707	0.00965956	3.65179e-06	-0.0387901	0.0135027	0.00678252	-0.0477072	0.00785624	4.97455e-08	95	FALSE	NA	NA	FALSE
cg02911270	chr8	141629513	EIF2C2;EIF2C2	Body;Body	AGO2	Intron	0.0516312	0.0107154	2.33735e-05	0.0454812	0.0122503	0.000690854	0.0489654	0.00806532	5.00394e-08	95	FALSE	NA	NA	FALSE
cg10374009	chr11	44341361			ALX4	Distal Intergenic	-0.0592528	0.013035	5.42728e-05	-0.0626888	0.0155641	0.000277981	-0.0606693	0.00999324	5.00534e-08	95	TRUE	6	1338	FALSE
cg14911395	chr3	50311213	SEMA3B;SEMA3B	Body;Body	SEMA3B	Promoter (<=1kb)	-0.080493	0.0157136	9.04979e-06	-0.0618524	0.0185023	0.00194421	-0.0726819	0.0119771	5.06019e-08	95	TRUE	5	2012	FALSE
cg23314972	chr11	1977533	MRPL23	Body	MRPL23	Exon	0.0586969	0.0119075	1.65492e-05	0.0513724	0.0144614	0.00108728	0.0557374	0.00919237	5.16567e-08	95	FALSE	NA	NA	FALSE
cg09457766	chr22	43742573			SCUBE1	Distal Intergenic	-0.0424415	0.00788074	3.96112e-06	-0.0249374	0.00778707	0.00284869	-0.0335848	0.00553911	5.17062e-08	95	FALSE	NA	NA	FALSE
cg09181861	chr16	604935			CAPN15	Promoter (2-3kb)	-0.0722792	0.0140863	8.8074e-06	-0.0619572	0.0190091	0.00244232	-0.0686203	0.0113176	5.17206e-08	95	FALSE	NA	NA	FALSE
cg02546690	chr11	17834480	SERGEF	Body	KCNC1	Intron	0.0448847	0.00860151	6.70229e-06	0.043169	0.0139887	0.00388842	0.044414	0.00732717	5.20651e-08	95	FALSE	NA	NA	FALSE
cg12339202	chr2	12342503			MIR4262	Intron	-0.0684884	0.0146773	3.74386e-05	-0.0674775	0.0174455	0.000442474	-0.0680694	0.0112312	5.22368e-08	95	FALSE	NA	NA	FALSE
cg26111881	chr12	1948435	CACNA2D4	Body	CACNA2D4	Intron	-0.0804492	0.016064	1.29463e-05	-0.0733531	0.0214541	0.00157646	-0.0779	0.0128588	5.28145e-08	95	FALSE	NA	NA	FALSE
cg11150901	chr1	241694605	KMO	TSS1500	KMO	Promoter (<=1kb)	-0.0521266	0.012375	0.000149694	-0.0459875	0.0105399	0.000103135	-0.0485685	0.00802401	5.39691e-08	95	FALSE	NA	NA	FALSE
cg07530599	chr17	74275137	QRICH2	Body	UBALD2	Exon	-0.0261104	0.00574598	5.45314e-05	-0.0276334	0.00690824	0.000301424	-0.0267332	0.00441761	5.42798e-08	95	FALSE	NA	NA	FALSE
cg00456551	chr2	242547393	THAP4;THAP4	Body;Body	THAP4	Intron	0.0535111	0.0123159	0.00010021	0.0772766	0.0177686	0.000107569	0.0612234	0.0101221	5.4969e-08	95	FALSE	NA	NA	FALSE
cg12816748	chr7	752743	PRKAR1B;PRKAR1B;PRKAR1B;PRKAR1B;PRKAR1B;PRKAR1B;PRKAR1B	TSS200;5'UTR;5'UTR;TSS1500;1stExon;5'UTR;5'UTR	PRKAR1B	Promoter (<=1kb)	-0.0573073	0.0117025	1.83048e-05	-0.0499697	0.0140317	0.00106072	-0.0542972	0.00898715	5.65469e-08	95	FALSE	NA	NA	FALSE
cg08258867	chr20	62373333	SLC2A4RG	Body	SLC2A4RG	Promoter (<=1kb)	0.0678064	0.012779	5.08549e-06	0.0459917	0.0148546	0.00378533	0.0585284	0.00968755	5.65581e-08	95	FALSE	NA	NA	FALSE
cg27423838	chr3	39388759			CCR8	Distal Intergenic	0.0612948	0.0117509	6.74575e-06	0.0470305	0.0150007	0.00341116	0.0558702	0.00925054	5.7013e-08	95	FALSE	NA	NA	FALSE
cg05312104	chr11	19402066	NAV2	Body	NAV2	Intron	-0.0591356	0.0139007	0.000131916	-0.0762426	0.0175099	0.000105912	-0.0657491	0.0108871	5.71269e-08	95	FALSE	NA	NA	FALSE
cg25635500	chr22	29712139	RASL10A;RASL10A	TSS1500;TSS1500	RASL10A	Promoter (<=1kb)	-0.0329296	0.00603821	3.19666e-06	-0.0217544	0.0076905	0.00759065	-0.0286677	0.00474925	5.7826e-08	95	FALSE	NA	NA	FALSE
cg12837173	chr14	101595316			MEG9	Distal Intergenic	-0.0435118	0.0083006	6.22002e-06	-0.0315667	0.0100973	0.00349379	-0.0386948	0.00641211	5.82155e-08	95	FALSE	NA	NA	FALSE
cg00419617	chr13	51685392			GUCY1B2	Intron	-0.040209	0.00850634	3.1036e-05	-0.0450289	0.0119598	0.000594858	-0.0418282	0.00693185	5.8321e-08	95	FALSE	NA	NA	FALSE
cg22876356	chr12	96592098	ELK3	5'UTR	ELK3	Intron	-0.0535513	0.0107061	1.31963e-05	-0.0588181	0.017376	0.00173191	-0.0550006	0.00911486	5.83314e-08	95	FALSE	NA	NA	FALSE
cg01955153	chr16	50769852			CYLD	Distal Intergenic	-0.0532733	0.0111488	2.64638e-05	-0.0461167	0.0124413	0.00070262	-0.0500859	0.00830285	5.87657e-08	95	FALSE	NA	NA	FALSE
cg02734358	chr4	90227074	GPRIN3	5'UTR	GPRIN3	Promoter (2-3kb)	-0.1016	0.0239643	0.00013782	-0.106403	0.0248064	0.000128502	-0.103919	0.0172353	5.94929e-08	95	FALSE	NA	NA	FALSE
cg22433914	chr12	94648646	PLXNC1	Body	PLXNC1	Promoter (<=1kb)	0.100244	0.01992	1.20014e-05	0.0721502	0.0208701	0.00141867	0.0868509	0.0144097	6.00311e-08	95	FALSE	NA	NA	FALSE
cg04099543	chr11	72983405	P2RY6;P2RY6;P2RY6;P2RY6;P2RY6	5'UTR;1stExon;5'UTR;5'UTR;5'UTR	P2RY6	Promoter (<=1kb)	-0.0442428	0.00835746	5.28549e-06	-0.0343078	0.0115761	0.00536218	-0.0408387	0.00677607	6.01134e-08	95	FALSE	NA	NA	FALSE
cg05065846	chr7	126885001	GRM8;GRM8;GRM8	TSS1500;TSS1500;5'UTR	GRM8	Promoter (1-2kb)	0.0438153	0.00840149	6.7667e-06	0.0499426	0.0164338	0.0044022	0.0450849	0.00748061	6.01138e-08	95	FALSE	NA	NA	FALSE
cg26969179	chr10	127738328	ADAM12;ADAM12	Body;Body	FANK1	Intron	-0.0681513	0.0140457	2.105e-05	-0.0552663	0.0152398	0.000882502	-0.0622333	0.0103282	6.04457e-08	95	FALSE	NA	NA	FALSE
cg20690667	chr6	30652228	KIAA1949;KIAA1949	Body;1stExon	PPP1R18	Promoter (2-3kb)	-0.038755	0.00870297	7.20705e-05	-0.0370328	0.00911824	0.000251925	-0.037934	0.00629562	6.0476e-08	95	FALSE	NA	NA	FALSE
cg15870857	chr14	104742172			KIF26A	Distal Intergenic	0.0413531	0.00973427	0.000134308	0.0569564	0.0130153	9.92269e-05	0.0469502	0.00779523	6.11102e-08	95	FALSE	NA	NA	FALSE
cg08545493	chr6	6004762	NRN1	Body	NRN1	Promoter (<=1kb)	-0.0559934	0.0110785	1.12061e-05	-0.045509	0.013693	0.00205046	-0.0518456	0.00861266	6.19371e-08	95	FALSE	NA	NA	FALSE
cg18919106	chr8	132918665	EFR3A	Body	EFR3A	Promoter (2-3kb)	-0.0602415	0.0126203	2.68791e-05	-0.0537669	0.0146113	0.000758608	-0.0574751	0.00955088	6.24318e-08	95	FALSE	NA	NA	FALSE
cg10406696	chr16	49672617	ZNF423	Body	ZNF423	Exon	0.0539051	0.010234	5.74576e-06	0.043785	0.0147775	0.00537243	0.0506247	0.00841341	6.2597e-08	95	FALSE	NA	NA	FALSE
cg00397422	chr17	33885049	SLFN14	1stExon	SLFN14	Promoter (<=1kb)	-0.0442287	0.00865159	9.34638e-06	-0.035384	0.0109616	0.00265879	-0.0408338	0.00679119	6.37424e-08	95	FALSE	NA	NA	FALSE
cg05807467	chr8	17579494	MTUS1;MTUS1;MTUS1;MTUS1;MTUS1	1stExon;5'UTR;Body;5'UTR;Body	MTUS1	Promoter (<=1kb)	0.0354439	0.00774251	4.91653e-05	0.0344111	0.00883182	0.000407612	0.0349951	0.00582204	6.42631e-08	95	FALSE	NA	NA	FALSE
cg21713614	chr4	79126719	FRAS1;FRAS1	Body;Body	FRAS1	Intron	0.0564132	0.010755	6.15632e-06	0.0390051	0.0125105	0.00357342	0.0490153	0.0081556	6.44734e-08	95	FALSE	NA	NA	FALSE
cg04548563	chr17	76356910	SOCS3	TSS1500	SOCS3	Promoter (<=1kb)	-0.0221645	0.00423833	6.46858e-06	-0.0176978	0.00585532	0.00459757	-0.0206288	0.00343329	6.48859e-08	95	FALSE	NA	NA	FALSE
cg26579550	chr15	71428996			THSD4	Distal Intergenic	-0.0667549	0.0155798	0.000120268	-0.0488847	0.0113365	0.00012008	-0.0550709	0.00916664	6.50776e-08	95	FALSE	NA	NA	FALSE
cg18745752	chr10	114822234	TCF7L2;TCF7L2;TCF7L2;TCF7L2;TCF7L2;TCF7L2	Body;Body;Body;Body;Body;Body	TCF7L2	Intron	0.0657195	0.01435	4.88772e-05	0.0644866	0.0165839	0.000416882	0.0651916	0.0108515	6.51192e-08	95	FALSE	NA	NA	FALSE
cg12346103	chr2	208636363			FZD5	Promoter (2-3kb)	-0.0528031	0.0124769	0.000141007	-0.0541353	0.0127073	0.000140137	-0.053457	0.00890283	6.59636e-08	95	FALSE	NA	NA	FALSE
cg06850285	chr22	21921269	UBE2L3;UBE2L3;UBE2L3	TSS1500;TSS1500;TSS1500	UBE2L3	Promoter (<=1kb)	-0.0385559	0.00836107	4.43462e-05	-0.0343226	0.00889634	0.000455223	-0.0365704	0.00609261	6.65334e-08	95	FALSE	NA	NA	FALSE
cg18285377	chr1	11025263	C1orf127;C1orf127	TSS1500;Body	C1orf127	Promoter (<=1kb)	-0.0455553	0.00951995	2.59081e-05	-0.0397176	0.0109024	0.000842128	-0.0430298	0.00717091	6.70344e-08	95	FALSE	NA	NA	FALSE
cg25416319	chr17	37080373			LINC00672	Promoter (1-2kb)	-0.061132	0.0121919	1.27025e-05	-0.0581133	0.0176155	0.00219258	-0.0601543	0.010025	6.70841e-08	95	FALSE	NA	NA	FALSE
cg17742459	chr8	38710358	TACC1;TACC1;TACC1	3'UTR;3'UTR;3'UTR	TACC1	3' UTR	0.0498907	0.00984093	1.06762e-05	0.0486409	0.0151516	0.00278884	0.0495199	0.00825295	6.71284e-08	95	FALSE	NA	NA	FALSE
cg08597802	chr1	19657280			PQLC2	Intron	-0.033542	0.00675485	1.47811e-05	-0.0441124	0.0128003	0.00146232	-0.0358444	0.00597406	6.71983e-08	95	FALSE	NA	NA	FALSE
cg10180297	chr16	22827393	HS3ST2	Body	HS3ST2	Promoter (1-2kb)	0.0821637	0.0160286	8.94946e-06	0.0665344	0.0209754	0.00309118	0.0764017	0.0127358	6.74899e-08	95	FALSE	NA	NA	FALSE
cg10741025	chr14	37132665	PAX9	Body	PAX9	Promoter (2-3kb)	0.0381431	0.00765596	1.40376e-05	0.0313131	0.00923911	0.00171211	0.0353625	0.00589504	6.75665e-08	95	FALSE	NA	NA	FALSE
cg03565777	chr12	125028339			NCOR2	Intron	0.0516278	0.0100952	9.29052e-06	0.0475015	0.0151133	0.00334076	0.0503547	0.00839464	6.76387e-08	95	FALSE	NA	NA	FALSE
cg18591727	chr10	8277320			GATA3	Distal Intergenic	-0.0887215	0.0201175	8.2156e-05	-0.0912065	0.0224717	0.000253903	-0.089827	0.0149887	6.91793e-08	95	FALSE	NA	NA	FALSE
cg20606255	chr20	36839442	KIAA1755	3'UTR	KIAA1755	3' UTR	-0.0433271	0.00910861	2.83026e-05	-0.0373871	0.0101871	0.000779966	-0.0406881	0.00679016	6.94034e-08	95	FALSE	NA	NA	FALSE
cg23637605	chr8	31996079	NRG1	Body	NRG1-IT3	Intron	-0.0721273	0.0165616	9.71536e-05	-0.0705327	0.0171507	0.000216799	-0.0713579	0.0119136	7.01617e-08	95	FALSE	NA	NA	FALSE
cg10514207	chr13	49384181			CYSLTR2	Distal Intergenic	0.0389509	0.00750308	7.29314e-06	0.0413827	0.0138347	0.00499038	0.0395036	0.00659554	7.02076e-08	95	FALSE	NA	NA	FALSE
cg13851211	chr16	50321678	ADCY7	TSS200	ADCY7	Promoter (<=1kb)	0.0303008	0.00597472	1.06166e-05	0.0341917	0.0106841	0.00286532	0.0312277	0.00521472	7.05129e-08	95	FALSE	NA	NA	FALSE
cg10237765	chr17	9863081	GAS7;GAS7;GAS7;GAS7	Body;Body;Body;TSS1500	GAS7	Promoter (<=1kb)	0.086651	0.0189985	5.17836e-05	0.0774125	0.0198851	0.000411491	0.0822423	0.0137367	7.09011e-08	95	FALSE	NA	NA	FALSE
cg01231381	chr2	180130081	SESTD1	TSS1500	SESTD1	Promoter (<=1kb)	-0.080766	0.0156606	8.11493e-06	-0.0657535	0.0212791	0.00384675	-0.0754915	0.0126129	7.14351e-08	95	FALSE	NA	NA	FALSE
cg26304297	chr15	96902800			NR2F2	Distal Intergenic	-0.0549638	0.0108857	1.13851e-05	-0.0430442	0.0130932	0.00226216	-0.0500921	0.00837058	7.17148e-08	95	FALSE	NA	NA	FALSE
cg03455736	chr22	49882497			C22orf34	Intron	0.0510734	0.0107774	2.99074e-05	0.0713215	0.0189171	0.000586083	0.0560351	0.00936433	7.1836e-08	95	FALSE	NA	NA	FALSE
cg09809672	chr1	236557682	EDARADD;EDARADD;EDARADD	TSS1500;5'UTR;1stExon	EDARADD	Promoter (<=1kb)	-0.0565041	0.0131333	0.00011401	-0.070518	0.016754	0.000163087	-0.0618379	0.0103361	7.21893e-08	95	FALSE	NA	NA	FALSE
cg13233461	chr12	54350209	HOXC12	Body	HOXC12	Promoter (1-2kb)	-0.0286017	0.00675151	0.000139202	-0.0487794	0.0108148	6.6342e-05	-0.0342603	0.00572711	7.23636e-08	95	FALSE	NA	NA	FALSE
cg04037970	chr7	54955965			SEC61G	Distal Intergenic	-0.0975737	0.0214398	5.33806e-05	-0.0882159	0.0226801	0.000415597	-0.0931577	0.0155802	7.32392e-08	95	FALSE	NA	NA	FALSE
cg14690649	chr12	31884655			AMN1	Promoter (2-3kb)	0.0723516	0.0154156	3.44299e-05	0.058479	0.0155677	0.000609705	0.0654834	0.0109539	7.35774e-08	95	FALSE	NA	NA	FALSE
cg01199494	chr20	39994320	EMILIN3	Body	EMILIN3	Promoter (1-2kb)	-0.057687	0.0129936	7.50889e-05	-0.0640398	0.015949	0.000288318	-0.0602214	0.0100737	7.3579e-08	95	FALSE	NA	NA	FALSE
cg07059784	chr2	233416233	TIGD1;EIF4E2	TSS1500;Body	EIF4E2	Promoter (<=1kb)	-0.03216	0.00754392	0.000128418	-0.0344088	0.00821845	0.000174175	-0.0331884	0.00555755	7.55314e-08	95	FALSE	NA	NA	FALSE
cg11621113	chr19	12776725	MORG1;MORG1;MAN2B1	TSS1500;TSS1500;Body	MAN2B1	Promoter (<=1kb)	-0.0457905	0.0106018	0.000108356	-0.0455968	0.0110638	0.000211295	-0.0456978	0.0076547	7.61157e-08	95	FALSE	NA	NA	FALSE
cg01825818	chr2	131554018			AMER3	Distal Intergenic	-0.0261139	0.00615483	0.000136499	-0.0339716	0.00795402	0.000135709	-0.0290568	0.00486769	7.63018e-08	95	FALSE	NA	NA	FALSE
cg13263323	chr15	86062960	AKAP13;AKAP13	Body;Body	AKAP13	Intron	0.091835	0.0205428	6.83473e-05	0.0958594	0.0242333	0.000343036	0.0935178	0.0156701	7.67393e-08	95	FALSE	NA	NA	TRUE
cg24087944	chr1	1950111	GABRD	TSS1500	GABRD	Promoter (<=1kb)	-0.0469753	0.00944789	1.44871e-05	-0.040813	0.0122844	0.00205704	-0.044685	0.0074891	7.71386e-08	95	FALSE	NA	NA	FALSE
cg07390924	chr1	901725	PLEKHN1;PLEKHN1	TSS200;TSS200	PLEKHN1	Promoter (<=1kb)	-0.0298504	0.00587708	1.03669e-05	-0.0221618	0.00683568	0.00255936	-0.0265825	0.00445644	7.76798e-08	95	FALSE	NA	NA	FALSE
cg23021584	chr12	124876101	NCOR2;NCOR2	Body;Body	NCOR2	Intron	-0.113268	0.0219531	8.05767e-06	-0.0648597	0.019009	0.00160739	-0.0856024	0.0143704	8.03322e-08	95	FALSE	NA	NA	FALSE
cg00860712	chr1	203274134	BTG2	TSS1500	LINC01136	Promoter (<=1kb)	-0.0451369	0.00959579	3.33377e-05	-0.0485857	0.0132731	0.000801431	-0.0463207	0.00777641	8.04278e-08	95	FALSE	NA	NA	FALSE
cg11288686	chr12	29735807	TMTC1	Body	TMTC1	Intron	0.0623277	0.0136662	5.18229e-05	0.0779361	0.0200623	0.000421494	0.0672748	0.0112947	8.05166e-08	95	FALSE	NA	NA	FALSE
cg06764239	chr1	119544772			TBX15	Distal Intergenic	-0.0277753	0.00629021	8.07948e-05	-0.0291278	0.00728288	0.000301938	-0.0283532	0.00476043	8.06128e-08	95	FALSE	NA	NA	FALSE
cg04201253	chr2	177022517			HOXD3	Distal Intergenic	-0.0598577	0.0129847	4.45519e-05	-0.0629683	0.0166855	0.000580058	-0.061031	0.0102474	8.07021e-08	95	TRUE	5	1127	FALSE
cg09339219	chr17	42635789	FZD2	1stExon	FZD2	Promoter (<=1kb)	-0.029755	0.00548879	3.54111e-06	-0.0174965	0.00606725	0.00659364	-0.0242379	0.00407034	8.1034e-08	95	FALSE	NA	NA	FALSE
cg19539798	chr2	217554364	IGFBP5	Body	IGFBP5	Intron	0.0654672	0.0133797	1.85336e-05	0.0610127	0.0179503	0.0016665	0.0638763	0.0107275	8.11422e-08	95	FALSE	NA	NA	FALSE
cg18645150	chr20	61299126	LOC100127888;SLCO4A1	TSS1500;Body	SLCO4A1	Promoter (<=1kb)	-0.0332135	0.00772208	0.000114446	-0.0394539	0.00951483	0.000196119	-0.0356916	0.0059959	8.17342e-08	95	FALSE	NA	NA	FALSE
cg16084830	chr10	134734693			CFAP46	Intron	-0.0269905	0.00546867	1.62378e-05	-0.0373681	0.0108793	0.00150929	-0.0290838	0.0048861	8.18426e-08	95	FALSE	NA	NA	FALSE
cg21536969	chr21	46438175			PICSAR	Distal Intergenic	-0.0247893	0.00510598	2.08641e-05	-0.0168946	0.00465734	0.000879815	-0.02048	0.00344094	8.20056e-08	95	FALSE	NA	NA	FALSE
cg19178585	chr12	109971145	UBE3B;UBE3B	Body;Body	UBE3B	Intron	0.0586242	0.0118601	1.58629e-05	0.055272	0.0166617	0.00208564	0.0574969	0.00966224	8.24081e-08	95	FALSE	NA	NA	FALSE
cg05367967	chr6	106035490			PREP	Distal Intergenic	-0.042877	0.00941675	5.30209e-05	-0.0546256	0.0140489	0.000417192	-0.0465191	0.00782213	8.36313e-08	95	FALSE	NA	NA	FALSE
cg08220696	chr17	61820713	STRADA;STRADA;STRADA;STRADA;STRADA;STRADA	TSS1500;TSS1500;TSS1500;TSS1500;TSS1500;TSS1500	STRADA	Promoter (1-2kb)	-0.0917445	0.0193781	3.0325e-05	-0.0903615	0.0251188	0.000958033	-0.0912285	0.015343	8.40405e-08	95	FALSE	NA	NA	FALSE
cg19019380	chr7	158272485	PTPRN2;PTPRN2;PTPRN2	Body;Body;Body	MIR595	Intron	-0.0714612	0.0152421	3.49658e-05	-0.0783742	0.0213865	0.000791947	-0.0737898	0.0124123	8.4406e-08	95	FALSE	NA	NA	FALSE
cg10136214	chr16	58381576			GINS3	Distal Intergenic	0.0511885	0.0114163	6.56068e-05	0.0365456	0.00906994	0.000276743	0.0422116	0.00710155	8.47094e-08	95	FALSE	NA	NA	FALSE
cg19032797	chr19	7956056	LRRC8E	5'UTR	LRRC8E	Promoter (2-3kb)	0.0409606	0.00790618	7.53699e-06	0.0350332	0.0119095	0.00567853	0.0391474	0.00658687	8.49735e-08	95	FALSE	NA	NA	FALSE
cg21515956	chr14	104608332	KIF26A	Body	KIF26A	Intron	-0.0326263	0.00631644	7.9134e-06	-0.0313767	0.0106702	0.00569359	-0.032302	0.00543546	8.51201e-08	95	FALSE	NA	NA	FALSE
cg27171704	chr17	45786010	TBKBP1	Body	TBKBP1	Intron	0.0657296	0.0152566	0.000111987	0.0833124	0.0200701	0.000193534	0.0721689	0.0121458	8.54496e-08	95	FALSE	NA	NA	FALSE
cg11150191	chr14	94391285	FAM181A;C14orf86	5'UTR;Body	FAM181A-AS1	Promoter (1-2kb)	-0.0344071	0.00760963	5.84461e-05	-0.0479219	0.0120888	0.000334673	-0.0382425	0.00643996	8.67207e-08	95	FALSE	NA	NA	FALSE
cg23192403	chr2	25781496	DTNB;DTNB;DTNB;DTNB;DTNB	Body;Body;Body;Body;Body	DTNB	Intron	-0.0982733	0.0189937	7.70039e-06	-0.0821557	0.0278365	0.00553667	-0.0931531	0.0156894	8.70711e-08	95	FALSE	NA	NA	FALSE
cg24170085	chr3	15311269	SH3BP5;SH3BP5	Body;5'UTR	SH3BP5-AS1	5' UTR	-0.0468853	0.010828	0.000104846	-0.0541677	0.0132739	0.000238007	-0.049795	0.00839047	8.80228e-08	95	FALSE	NA	NA	FALSE
cg07915635	chr20	61161073	C20orf166;MIR133A2	Body;TSS1500	MIR133A2	Promoter (1-2kb)	-0.0286875	0.00610701	3.39983e-05	-0.0258188	0.00710505	0.000864195	-0.0274686	0.00463132	8.93592e-08	95	FALSE	NA	NA	FALSE
cg01211906	chr11	2322286	C11orf21;TSPAN32;C11orf21	Body;TSS1500;Body	C11orf21	Promoter (<=1kb)	-0.0423618	0.00820575	7.98432e-06	-0.0343623	0.0115677	0.00526711	-0.039684	0.00669282	8.99993e-08	95	FALSE	NA	NA	FALSE
cg18980554	chr15	70233856			LINC00593	Distal Intergenic	-0.0896729	0.0182822	1.78589e-05	-0.0569827	0.0158549	0.000967164	-0.0710152	0.011978	9.02036e-08	95	FALSE	NA	NA	FALSE
cg22157087	chr6	152012887	ESR1	5'UTR	ESR1	Promoter (1-2kb)	0.0646373	0.0138079	3.57549e-05	0.0612336	0.0168779	0.000878544	0.0632726	0.0106871	9.33582e-08	95	FALSE	NA	NA	FALSE
cg05512756	chr5	35991735	UGT3A1	TSS1500	UGT3A1	Promoter (<=1kb)	0.0406351	0.00885937	4.78463e-05	0.0328178	0.00864471	0.000543846	0.0366306	0.00618723	9.3395e-08	95	FALSE	NA	NA	FALSE
cg06173720	chr7	127670993	LRRC4;LRRC4;SND1	5'UTR;1stExon;Body	LRRC4	Promoter (<=1kb)	-0.0372436	0.00790188	3.23789e-05	-0.027788	0.00754191	0.000748612	-0.0322955	0.00545575	9.37107e-08	95	FALSE	NA	NA	FALSE
cg10186395	chr2	236674489	AGAP1;AGAP1	Body;Body	AGAP1	Intron	-0.0667573	0.0152368	8.97059e-05	-0.0619555	0.015557	0.000317288	-0.0644063	0.0108855	9.48099e-08	95	FALSE	NA	NA	FALSE
cg02888886	chr17	43165321	NMT1	Body	NMT1	Intron	-0.0718836	0.015286	3.34661e-05	-0.0693386	0.0193267	0.000984477	-0.0709042	0.0119892	9.58789e-08	95	FALSE	NA	NA	FALSE
cg24668061	chr17	43318760	FMNL1	Body	FMNL1	Promoter (<=1kb)	0.07048	0.0139084	1.0753e-05	0.0495842	0.0154531	0.00280093	0.0611284	0.0103378	9.62428e-08	95	FALSE	NA	NA	FALSE
cg10276650	chr2	3245997	TSSC1	Body	EIPR1	Intron	-0.0571447	0.0122387	3.71054e-05	-0.0654662	0.0179999	0.00085648	-0.0597756	0.0101209	9.90138e-08	95	FALSE	NA	NA	FALSE
cg12495077	chr18	77530773			CTDP1	Distal Intergenic	-0.0533957	0.0112245	2.82729e-05	-0.0431869	0.0121561	0.00108631	-0.0486974	0.00824662	9.94411e-08	95	FALSE	NA	NA	FALSE
cg00030296	chr17	75318732	SEPT9;SEPT9;SEPT9	5'UTR;Body;Body	SEPT9	Intron	-0.04375	0.0102517	0.000126669	-0.0400216	0.00978558	0.000231746	-0.0417991	0.00707851	9.94678e-08	95	FALSE	NA	NA	FALSE
cg07324496	chr7	154241813	DPP6;DPP6;DPP6	Body;Body;Body	DPP6	Intron	-0.0562919	0.0123286	5.09933e-05	-0.0615496	0.0164005	0.000615874	-0.0581902	0.00985474	9.95815e-08	95	FALSE	NA	NA	FALSE

### Sheet: ST3_disc_rep_visc
sentinel	chr	pos	Illumina_gene	Illumina_anno	Nearest_gene	Nearest_anno	disc_beta	disc_se	disc_p	rep_beta	rep_se	rep_p	comb_beta	comb_se	comb_p	comb_n	dmr	dmr_cgs	dmr_width	GapHunter
cg01196123	chr12	27414167	STK38L	5'UTR	STK38L	Intron	-0.0869306	0.0150415	1.24944e-06	-0.108656	0.016607	1.16108e-07	-0.0967212	0.0111484	6.81966e-13	95	FALSE	NA	NA	FALSE
cg04229930	chr2	224433836			SCG2	Distal Intergenic	-0.145512	0.019292	5.43117e-09	-0.0967868	0.0212089	5.38482e-05	-0.123451	0.0142712	7.61856e-13	95	FALSE	NA	NA	FALSE
cg00071984	chr3	60617504	FHIT;FHIT	5'UTR;5'UTR	FHIT	Intron	-0.175251	0.0230177	4.38243e-09	-0.127711	0.0353625	0.000898225	-0.161103	0.0192911	2.80522e-12	95	FALSE	NA	NA	FALSE
cg26707845	chr11	78719384	ODZ4	Body	TENM4	Intron	-0.082449	0.0134675	4.29188e-07	-0.0861077	0.0153141	2.0363e-06	-0.0840446	0.0101131	3.35041e-12	95	FALSE	NA	NA	FALSE
cg15690822	chr17	33391738	RFFL;RFFL	5'UTR;TSS1500	RFFL	Promoter (<=1kb)	-0.107104	0.0183929	1.09006e-06	-0.131032	0.0220368	7.4292e-07	-0.116929	0.0141207	3.81466e-12	95	FALSE	NA	NA	FALSE
cg15995375	chr8	49201659			UBE2V2	Distal Intergenic	-0.0593998	0.00905066	1.09053e-07	-0.0698002	0.0139992	1.47296e-05	-0.0624655	0.00760057	5.00048e-12	95	FALSE	NA	NA	FALSE
cg05941027	chr17	61774174	LIMD2	3'UTR	LIMD2	3' UTR	-0.0669165	0.0121167	2.7823e-06	-0.0702667	0.0115691	4.99101e-07	-0.068669	0.00836749	5.26649e-12	95	FALSE	NA	NA	FALSE
cg02598872	chr15	96952150			NR2F2	Distal Intergenic	0.136253	0.0232528	9.72688e-07	0.135264	0.0238235	1.71543e-06	0.135771	0.0166403	6.47722e-12	95	FALSE	NA	NA	FALSE
cg07137983	chr6	135709029	AHI1;AHI1;AHI1;AHI1	3'UTR;Body;Body;Body	AHI1	3' UTR	-0.100555	0.0144837	3.3809e-08	-0.105026	0.025158	0.000173807	-0.101668	0.0125522	8.39398e-12	95	FALSE	NA	NA	TRUE
cg26986989	chr5	2338998			IRX2	Distal Intergenic	-0.106009	0.0167755	2.32346e-07	-0.10619	0.0210438	1.22307e-05	-0.106079	0.0131176	8.87576e-12	95	FALSE	NA	NA	FALSE
cg06237694	chr3	97406327	EPHA6	Body	ARL6	Intron	-0.159643	0.0255832	2.97155e-07	-0.152134	0.0305383	1.49252e-05	-0.156547	0.019611	1.39733e-11	95	FALSE	NA	NA	FALSE
cg11352083	chr17	46674514	LOC404266;LOC404266;LOC404266;LOC404266;HOXB6;LOC404266	Body;Body;Body;Body;Body;Body	HOXB-AS3	Promoter (1-2kb)	-0.0962143	0.0144613	8.24899e-08	-0.0686009	0.0150794	5.62257e-05	-0.0829851	0.0104373	1.60471e-11	95	FALSE	NA	NA	FALSE
cg21681030	chr2	46777652	RHOQ	Body	RHOQ	Intron	-0.113699	0.0153898	8.67415e-09	-0.0732843	0.0226455	0.00255533	-0.100931	0.0127286	1.76083e-11	95	FALSE	NA	NA	FALSE
cg06668065	chr5	92909069	FLJ42709;FLJ42709	Body;Body	NR2F1-AS1	Promoter (2-3kb)	-0.230096	0.034115	6.2186e-08	-0.18873	0.0459139	0.000210326	-0.215382	0.0273835	2.32669e-11	95	FALSE	NA	NA	FALSE
cg19767800	chr5	92914085	FLJ42709;FLJ42709	Body;Body	NR2F1-AS1	Promoter (2-3kb)	-0.143643	0.0225728	2.02492e-07	-0.143184	0.0319694	6.9649e-05	-0.14349	0.0184396	3.34893e-11	95	FALSE	NA	NA	FALSE
cg26304297	chr15	96902800			NR2F2	Distal Intergenic	-0.128759	0.0190302	5.82331e-08	-0.0812364	0.0202837	0.000287315	-0.106511	0.0138784	5.33179e-11	95	FALSE	NA	NA	FALSE
cg19714595	chr1	202111623	ARL8A	Body	ARL8A	Promoter (2-3kb)	-0.0891568	0.0139948	1.98036e-07	-0.0812426	0.0197232	0.000205018	-0.0865065	0.0114135	8.06234e-11	95	FALSE	NA	NA	FALSE
cg04168137	chr7	39017630	POU6F2;POU6F2;POU6F2;POU6F2	1stExon;5'UTR;1stExon;5'UTR	POU6F2	Promoter (<=1kb)	-0.109888	0.0172541	1.99203e-07	-0.10161	0.0250292	0.000244527	-0.107221	0.0142058	9.24543e-11	95	FALSE	NA	NA	FALSE
cg20335293	chr2	156586057			NR4A2	Distal Intergenic	0.0645765	0.0122413	6.00862e-06	0.0654869	0.0121818	4.39585e-06	0.0650339	0.00863476	9.91323e-11	95	FALSE	NA	NA	FALSE
cg16109381	chr15	34339800	CHRM5	5'UTR	AVEN	Intron	0.138515	0.0272961	1.12025e-05	0.138507	0.0250106	2.65307e-06	0.13851	0.0184403	1.08277e-10	95	FALSE	NA	NA	TRUE
cg14470792	chr4	183168158			TENM3	Intron	0.092513	0.0161788	1.5123e-06	0.0758498	0.0155965	2.15064e-05	0.0838761	0.0112286	1.29548e-10	95	FALSE	NA	NA	FALSE
cg22200649	chr12	65961644			HMGA2	Distal Intergenic	-0.0855601	0.0167555	1.01489e-05	-0.0986351	0.0180785	3.4255e-06	-0.0916017	0.012289	1.38809e-10	95	FALSE	NA	NA	FALSE
cg14718293	chr8	6630755			MIR4659B	Distal Intergenic	0.0569342	0.0104922	3.75616e-06	0.0601438	0.0118972	1.18882e-05	0.0583384	0.00786919	1.65336e-10	95	FALSE	NA	NA	FALSE
cg00983732	chr10	81928877	ANXA11;ANXA11;ANXA11	Body;Body;Body	ANXA11	Promoter (2-3kb)	-0.0697072	0.0106106	1.06866e-07	-0.0542474	0.0156998	0.00139554	-0.0648599	0.00879116	1.92926e-10	95	FALSE	NA	NA	FALSE
cg19759045	chr5	79135093			CMYA5	Distal Intergenic	-0.116597	0.0203739	1.49032e-06	-0.100909	0.0221944	5.66902e-05	-0.109423	0.0150089	2.81379e-10	95	FALSE	NA	NA	FALSE
cg25422405	chr17	3674611	ITGAE	Body	ITGAE	Intron	-0.0525551	0.00925497	1.71107e-06	-0.0502096	0.0110212	5.51372e-05	-0.0515851	0.00708747	2.96547e-10	95	FALSE	NA	NA	FALSE
cg05482236	chr10	8277481			GATA3	Distal Intergenic	-0.125334	0.0236625	5.62179e-06	-0.126399	0.0255502	1.66105e-05	-0.125826	0.017361	3.38618e-10	95	FALSE	NA	NA	FALSE
cg21328389	chr8	109145172			RSPO2	Distal Intergenic	-0.0810219	0.0123345	1.07153e-07	-0.0640732	0.0206438	0.00365246	-0.0765631	0.0105885	3.64107e-10	95	FALSE	NA	NA	FALSE
cg23244910	chr6	106434169			PRDM1	Distal Intergenic	0.143619	0.0253271	1.7543e-06	0.152409	0.0340979	7.15885e-05	0.146744	0.020332	3.85711e-10	95	TRUE	5	831	FALSE
cg01209150	chr5	66596222			CD180	Distal Intergenic	0.0510968	0.00873943	1.01275e-06	0.0720263	0.0164939	9.77013e-05	0.0556847	0.00772237	3.96847e-10	95	FALSE	NA	NA	FALSE
cg12445786	chr15	89533560			MFGE8	Distal Intergenic	0.069318	0.0129368	4.64328e-06	0.067419	0.0139801	2.438e-05	0.068442	0.00949512	4.01511e-10	95	FALSE	NA	NA	FALSE
cg05913737	chr6	161285583			MAP3K4	Distal Intergenic	-0.114281	0.0182113	2.66419e-07	-0.0832538	0.022648	0.000747246	-0.102097	0.0141922	4.26936e-10	95	FALSE	NA	NA	FALSE
cg08462127	chr8	2017365	MYOM2	Body	MYOM2	Intron	-0.0573388	0.0094483	5.06857e-07	-0.0468288	0.0120096	0.000391723	-0.0533207	0.0074257	4.52161e-10	95	FALSE	NA	NA	FALSE
cg05189667	chr5	54742635	PPAP2A;PPAP2A	Body;Body	MIR5687	Intron	0.0637029	0.0107634	8.09651e-07	0.0442439	0.0103719	0.000132393	0.053613	0.00746862	4.56307e-10	95	FALSE	NA	NA	FALSE
cg23839002	chr12	44775162	TMEM117	Body	NELL2	Intron	-0.0852629	0.0130789	1.24941e-07	-0.0559048	0.0176906	0.00313946	-0.0748873	0.0105168	5.85046e-10	95	FALSE	NA	NA	FALSE
cg27123522	chr6	28493312	GPX5;GPX5	TSS1500;TSS1500	GPX5	Promoter (<=1kb)	0.0952887	0.017332	3.00594e-06	0.0758787	0.0165639	5.10604e-05	0.0851441	0.0119748	6.11927e-10	95	FALSE	NA	NA	FALSE
cg25692621	chr7	95115163	ASB4;ASB4	TSS200;TSS200	ASB4	Promoter (<=1kb)	-0.0952243	0.0148135	1.65639e-07	-0.0605934	0.0179149	0.00171016	-0.0811614	0.0114162	6.14482e-10	95	FALSE	NA	NA	FALSE
cg00425843	chr10	94883021			CYP26A1	Distal Intergenic	-0.0940883	0.0165755	1.72308e-06	-0.0882075	0.0206519	0.000130262	-0.0917842	0.0129268	6.3879e-10	95	FALSE	NA	NA	FALSE
cg07318128	chr17	46683806	HOXB6	TSS1500	HOXB6	Promoter (1-2kb)	-0.13487	0.0251923	4.71003e-06	-0.111824	0.023782	3.52806e-05	-0.122684	0.0172935	6.55748e-10	95	FALSE	NA	NA	FALSE
cg27023822	chr15	97413877			SPATA8	Distal Intergenic	0.0979082	0.0169456	1.25569e-06	0.0820168	0.0198247	0.000194369	0.0911992	0.0128812	6.96957e-10	95	FALSE	NA	NA	FALSE
cg12701603	chr1	3023977	PRDM16;PRDM16	Body;Body	MIR4251	Intron	-0.0707371	0.0118695	7.12203e-07	-0.0596085	0.0158515	0.000586226	-0.0667391	0.0095011	8.85395e-10	95	FALSE	NA	NA	FALSE
cg25069770	chr11	41729341			LRRC4C	Distal Intergenic	-0.0908473	0.0154931	9.60405e-07	-0.0870962	0.0226279	0.000453476	-0.0896501	0.0127837	9.30329e-10	95	FALSE	NA	NA	FALSE
cg23879743	chr4	170897284			LINC02275	Promoter (<=1kb)	-0.10565	0.0169957	3.2005e-07	-0.0760813	0.0223576	0.00161487	-0.0948211	0.0135302	9.49272e-10	95	FALSE	NA	NA	FALSE
cg24008358	chr12	130386672	TMEM132D	Body	TMEM132D	Promoter (1-2kb)	0.0961352	0.0172992	2.49831e-06	0.0730259	0.0167099	9.67135e-05	0.0841802	0.0120186	9.65613e-10	95	FALSE	NA	NA	FALSE
cg17072368	chr17	56004592			CUEDC1	Intron	-0.0889211	0.0147307	5.60432e-07	-0.0628924	0.0169224	0.000665214	-0.0777004	0.0111108	1.01195e-09	95	FALSE	NA	NA	FALSE
cg15092231	chr19	14046666	PODNL1;PODNL1;PODNL1	Body;Body;Body	PODNL1	Promoter (2-3kb)	-0.0284146	0.00508394	2.26196e-06	-0.0321931	0.00767462	0.000163704	-0.029567	0.00423835	1.08936e-09	95	FALSE	NA	NA	FALSE
cg09508665	chr16	7382187	A2BP1;A2BP1;A2BP1;A2BP1;A2BP1;A2BP1	Body;TSS1500;TSS1500;Body;TSS1500;Body	RBFOX1	Promoter (<=1kb)	0.143137	0.0260122	2.96109e-06	0.0886041	0.0194819	5.64456e-05	0.108201	0.0155934	1.27746e-09	95	FALSE	NA	NA	FALSE
cg12700319	chr1	8272199			SLC45A1	Distal Intergenic	0.0721448	0.011932	5.43435e-07	0.0406365	0.010297	0.000341257	0.0540856	0.00779556	1.28245e-09	95	FALSE	NA	NA	FALSE
cg11241627	chr7	19185165	FERD3L	TSS200	FERD3L	Promoter (<=1kb)	0.0905407	0.0164992	3.10387e-06	0.0629066	0.0142102	8.15103e-05	0.0746752	0.0107672	1.29671e-09	95	FALSE	NA	NA	FALSE
cg13196806	chr10	133996309	JAKMIP3	3'UTR	DPYSL4	3' UTR	-0.0967205	0.017194	2.02081e-06	-0.0717012	0.0171462	0.000170177	-0.084176	0.0121411	1.30931e-09	95	FALSE	NA	NA	FALSE
cg26349474	chr17	46705637			HOXB9	Promoter (1-2kb)	0.146448	0.0282839	8.13399e-06	0.137535	0.0298945	5.32618e-05	0.142238	0.0205455	1.53196e-09	95	FALSE	NA	NA	FALSE
cg04119984	chr5	171190154			FBXW11	Distal Intergenic	-0.0750121	0.0148137	1.15839e-05	-0.0769445	0.0164935	3.94953e-05	-0.0758749	0.0110211	1.61235e-09	95	FALSE	NA	NA	FALSE
cg00567542	chr6	53826994			MLIP-IT1	Intron	0.122717	0.0231186	5.42546e-06	0.0921507	0.0206561	7.34677e-05	0.10572	0.0154034	1.76476e-09	95	FALSE	NA	NA	FALSE
cg04171052	chr16	87879581	SLC7A5	Body	SLC7A5	Intron	-0.0835006	0.0134001	3.05428e-07	-0.0631636	0.0211688	0.00501895	-0.0776827	0.0113223	1.78301e-09	95	FALSE	NA	NA	FALSE
cg14523574	chr1	36948570	CSF3R;CSF3R;CSF3R;CSF3R	TSS200;TSS200;TSS200;TSS200	CSF3R	Promoter (<=1kb)	-0.0423221	0.0069487	4.73328e-07	-0.0406789	0.0129509	0.00330534	-0.0419548	0.00612303	1.85345e-09	95	FALSE	NA	NA	FALSE
cg14279307	chr1	95975855			LINC01761	Distal Intergenic	0.0550378	0.00949258	1.17901e-06	0.0392721	0.01032	0.000514704	0.0478122	0.0069865	1.92171e-09	95	FALSE	NA	NA	FALSE
cg25749254	chr10	3823907	KLF6;KLF6;KLF6;KLF6	Body;Body;Body;Body	KLF6	Exon	0.0654605	0.0126453	8.16203e-06	0.0652621	0.0145935	7.11004e-05	0.0653754	0.00955667	1.94399e-09	95	FALSE	NA	NA	FALSE
cg11079619	chr7	41742630	INHBA;LOC285954;INHBA;LOC285954	5'UTR;Body;1stExon;Body	INHBA	Promoter (<=1kb)	-0.0712058	0.0127658	2.34256e-06	-0.0589538	0.014625	0.00027536	-0.0659076	0.00961737	1.94927e-09	95	FALSE	NA	NA	FALSE
cg22718853	chr1	55404229			TMEM61	Distal Intergenic	-0.112453	0.0183712	4.30359e-07	-0.0736835	0.0219421	0.00186508	-0.096476	0.0140859	1.98151e-09	95	FALSE	NA	NA	FALSE
cg04276626	chr17	57918500	MIR21	TSS200	MIR21	Promoter (<=1kb)	0.113554	0.0196465	1.24752e-06	0.0958123	0.0262544	0.000806292	0.107186	0.0157299	2.17894e-09	95	FALSE	NA	NA	FALSE
cg19703946	chr2	120127622	DBI;DBI;DBI	Body;Body;Body	DBI	Promoter (2-3kb)	-0.103976	0.0170087	4.41341e-07	-0.0814062	0.0265003	0.0039764	-0.0973912	0.0143141	2.2762e-09	95	FALSE	NA	NA	FALSE
cg03026119	chr11	30741136			MPPED2	Distal Intergenic	0.112167	0.0202876	2.72918e-06	0.0869545	0.0214735	0.000252054	0.100276	0.0147469	2.31617e-09	95	FALSE	NA	NA	FALSE
cg16423186	chr15	60105324			BNIP2	Distal Intergenic	0.0565865	0.0108502	7.24096e-06	0.0467091	0.0106565	9.30103e-05	0.0515588	0.00760282	2.50405e-09	95	FALSE	NA	NA	FALSE
cg21001780	chr17	72130089			RPL38	Distal Intergenic	0.0368094	0.0067933	3.84904e-06	0.0423473	0.0103749	0.000229072	0.0384712	0.00568335	2.64028e-09	95	FALSE	NA	NA	FALSE
cg04176557	chr11	75902270	WNT11	Body	WNT11	Intron	-0.0393266	0.00705741	2.38289e-06	-0.0482275	0.0123868	0.000398454	-0.0415079	0.00613197	2.6406e-09	95	FALSE	NA	NA	FALSE
cg04741284	chr20	56324226			PMEPA1	Distal Intergenic	0.100037	0.0178439	2.14436e-06	0.0347081	0.00680706	1.03896e-05	0.0430073	0.00636	2.71995e-09	95	FALSE	NA	NA	FALSE
cg11028167	chr17	77311611	HRNBP3	5'UTR	RBFOX3	Intron	0.0523374	0.00847833	3.66152e-07	0.0367076	0.0124552	0.00552405	0.0473883	0.00700865	2.72861e-09	95	FALSE	NA	NA	FALSE
cg11076814	chr4	11225303			MIR572	Distal Intergenic	-0.0852793	0.0139951	4.69093e-07	-0.0576081	0.0182151	0.00311825	-0.0750079	0.0110977	2.75821e-09	95	FALSE	NA	NA	FALSE
cg23477774	chr5	169235791	DOCK2	Body	DOCK2	Intron	0.0847356	0.016007	5.67576e-06	0.0689093	0.0162854	0.000146752	0.0769588	0.0114158	2.97133e-09	95	FALSE	NA	NA	FALSE
cg22626825	chr3	16766180			PLCL2	Distal Intergenic	0.0740257	0.0140001	5.78518e-06	0.0654258	0.0155768	0.000161056	0.0701829	0.0104125	2.98618e-09	95	FALSE	NA	NA	FALSE
cg15297220	chr4	134589655			PCDH10	Distal Intergenic	-0.106086	0.0199912	5.45146e-06	-0.108015	0.0260574	0.000189704	-0.106801	0.0158611	3.07334e-09	95	FALSE	NA	NA	FALSE
cg16871561	chr12	98986887	SLC25A3;SLC25A3;SLC25A3	TSS1500;TSS1500;TSS1500	SLC25A3	Promoter (<=1kb)	0.129579	0.0209244	3.4443e-07	0.0768397	0.0248988	0.00382888	0.107749	0.0160189	3.16799e-09	95	FALSE	NA	NA	FALSE
cg04011470	chr8	22079330	PHYHIP;PHYHIP	Body;Body	PHYHIP	Exon	0.0956533	0.018356	7.33693e-06	0.102112	0.024223	0.000153869	0.0980094	0.0146299	3.55598e-09	95	FALSE	NA	NA	FALSE
cg26860855	chr7	152618527			ACTR3B	Distal Intergenic	-0.0937124	0.0165044	1.71399e-06	-0.0750106	0.0207364	0.000883372	-0.0864596	0.0129134	3.61602e-09	95	FALSE	NA	NA	FALSE
cg03276982	chr8	119024055	EXT1	Body	EXT1	Intron	0.06213	0.0116072	4.72364e-06	0.0531594	0.0131376	0.000254323	0.0581974	0.00869853	3.69125e-09	95	FALSE	NA	NA	FALSE
cg03919657	chr17	48502312	ACSF2	TSS1500	ACSF2	Promoter (1-2kb)	-0.0925372	0.0174892	5.72118e-06	-0.072518	0.0174902	0.000189169	-0.0825281	0.0123671	3.97287e-09	95	FALSE	NA	NA	FALSE
cg26912314	chr16	56291781	GNAO1;GNAO1	Body;Body	MIR3935	Intron	-0.0619456	0.0108059	1.44577e-06	-0.0467578	0.0132542	0.00113851	-0.0558814	0.00837518	3.98887e-09	95	FALSE	NA	NA	FALSE
cg01652078	chr16	81726134	CMIP;CMIP	Body;Body	LOC100129617	Intron	-0.121986	0.0209678	1.10847e-06	-0.0915211	0.027193	0.001791	-0.110626	0.0166048	4.16118e-09	95	FALSE	NA	NA	FALSE
cg09612418	chr3	51910664	IQCF5	TSS1500	IQCF5	Promoter (1-2kb)	0.0550994	0.00922785	6.87304e-07	0.0386811	0.0123462	0.00337692	0.0492148	0.00739141	4.2314e-09	95	FALSE	NA	NA	FALSE
cg20545410	chr10	33232548	ITGB1;ITGB1	5'UTR;5'UTR	ITGB1	Intron	-0.0721899	0.0128912	2.18681e-06	-0.0538716	0.0144741	0.000654938	-0.0640868	0.00962664	4.25209e-09	95	FALSE	NA	NA	FALSE
cg23976431	chr11	102867025			MMP13	Distal Intergenic	0.0568008	0.0112395	1.19481e-05	0.0538628	0.0124671	0.000112361	0.0554836	0.00834787	4.45186e-09	95	FALSE	NA	NA	FALSE
cg21547054	chr1	230458393	PGBD5	3'UTR	GALNT2	3' UTR	-0.115782	0.0187978	3.82122e-07	-0.0741481	0.0264428	0.00799079	-0.101805	0.015321	4.48208e-09	95	FALSE	NA	NA	FALSE
cg19594433	chr15	75147064	SCAMP2	Body	SCAMP2	Promoter (<=1kb)	-0.0880354	0.0159089	2.68804e-06	-0.0864735	0.0236857	0.000802862	-0.0875498	0.0132064	4.7875e-09	95	FALSE	NA	NA	FALSE
cg07966251	chr2	10192518	KLF11	Body	KLF11	Exon	-0.102805	0.0177565	1.20984e-06	-0.0849591	0.0259332	0.00229151	-0.0971087	0.0146512	4.81377e-09	95	FALSE	NA	NA	FALSE
cg01100322	chr12	96042879			PGAM1P5	Promoter (<=1kb)	-0.0916284	0.0167683	3.33644e-06	-0.0729059	0.0190953	0.000496293	-0.0834769	0.0125998	4.87149e-09	95	FALSE	NA	NA	FALSE
cg17803589	chr21	46948365	SLC19A1	Body	SLC19A1	Intron	-0.084897	0.0142855	7.50247e-07	-0.0658173	0.0219761	0.004874	-0.0792295	0.0119773	5.08842e-09	95	FALSE	NA	NA	FALSE
cg11149277	chr7	158940841			VIPR2	Distal Intergenic	-0.0731783	0.0136654	4.69007e-06	-0.073183	0.0188574	0.000413377	-0.0731799	0.0110654	5.12261e-09	95	FALSE	NA	NA	FALSE
cg05619449	chr12	124693173			RFLNA	Intron	0.0956084	0.0179613	5.18026e-06	0.078922	0.0200111	0.000343784	0.0881634	0.0133667	5.52064e-09	95	FALSE	NA	NA	FALSE
cg03526625	chr6	38110098	ZFAND3	Body	ZFAND3	Intron	-0.0863271	0.0147018	9.36274e-07	-0.0657491	0.0213057	0.00382983	-0.0796894	0.0121005	5.76361e-09	95	FALSE	NA	NA	FALSE
cg19708340	chr6	7565681	DSP;DSP	Body;Body	DSP	Exon	-0.0412468	0.00753867	3.26452e-06	-0.0438318	0.0119708	0.000778682	-0.0419809	0.0063791	5.87732e-09	95	FALSE	NA	NA	FALSE
cg05389686	chr16	49448778			C16orf78	Distal Intergenic	0.0475417	0.00862102	2.85295e-06	0.0335442	0.00891496	0.000582408	0.0407775	0.00619729	5.90524e-09	95	FALSE	NA	NA	FALSE
cg14592673	chr17	48768755	ABCC3	3'UTR	ABCC3	3' UTR	-0.102146	0.0185391	2.89664e-06	-0.0810981	0.022155	0.000781086	-0.0934774	0.0142179	6.03853e-09	95	FALSE	NA	NA	FALSE
cg07283015	chr18	22039857	HRH4;HRH4;HRH4	TSS1500;TSS1500;TSS1500	HRH4	Promoter (<=1kb)	-0.0583789	0.0116697	1.39935e-05	-0.0484065	0.0114371	0.000146286	-0.0532923	0.00816825	7.47277e-09	95	FALSE	NA	NA	FALSE
cg21629384	chr15	38243575	TMCO5A	3'UTR	TMCO5A	3' UTR	-0.0913221	0.0164516	2.5474e-06	-0.0708428	0.0201835	0.00119716	-0.0831472	0.012752	7.60102e-09	95	FALSE	NA	NA	FALSE
cg05914582	chr12	6588003			VAMP1	Distal Intergenic	0.0506089	0.00902837	2.14885e-06	0.0387997	0.0114024	0.00161563	0.0460582	0.00707821	8.03976e-09	95	FALSE	NA	NA	FALSE
cg14308375	chr4	111545119	PITX2;PITX2;PITX2	TSS1500;Body;Body	PITX2	Promoter (<=1kb)	0.108294	0.0197415	3.12264e-06	0.0950905	0.0270166	0.00116471	0.103698	0.0159395	8.08375e-09	95	FALSE	NA	NA	FALSE
cg04011995	chr1	41326317			CITED4	Promoter (1-2kb)	-0.0856507	0.0155962	3.0634e-06	-0.0811354	0.0233915	0.00134453	-0.0842611	0.0129763	8.51513e-09	95	FALSE	NA	NA	FALSE
cg25570453	chr7	14834316	DGKB;DGKB	Body;Body	DGKB	Intron	0.0597131	0.0104241	1.46497e-06	0.0542092	0.0178669	0.00439634	0.0583154	0.00900374	9.1365e-09	95	FALSE	NA	NA	FALSE
cg26482609	chr19	47223398	STRN4;STRN4	3'UTR;3'UTR	PRKD2	3' UTR	-0.0788109	0.014046	2.11315e-06	-0.0680237	0.0209162	0.00244589	-0.0754582	0.0116607	9.35673e-09	95	FALSE	NA	NA	FALSE
cg19541865	chr3	132035647	ACPP;ACPP	TSS1500;TSS1500	ACPP	Promoter (<=1kb)	0.0767397	0.0152018	1.21583e-05	0.0866111	0.0214956	0.000267496	0.0800308	0.0124117	1.03164e-08	95	FALSE	NA	NA	FALSE
cg06323332	chr16	4714229	MGRN1;MGRN1;MGRN1;MGRN1	Body;Body;Body;Body	NUDT16L1	Intron	-0.062658	0.0111595	2.08787e-06	-0.0529453	0.016688	0.00303536	-0.0596568	0.0092765	1.10872e-08	95	FALSE	NA	NA	FALSE
cg05495454	chr18	75688003			GALR1	Distal Intergenic	-0.115175	0.0227864	1.19163e-05	-0.10851	0.0272809	0.000311523	-0.112436	0.0174885	1.11726e-08	95	FALSE	NA	NA	FALSE
cg04211018	chr1	62783533	KANK4	5'UTR	KANK4	Promoter (1-2kb)	-0.0964837	0.018879	1.00164e-05	-0.0865143	0.0221232	0.00037904	-0.0922829	0.0143608	1.13207e-08	95	FALSE	NA	NA	FALSE
cg23564535	chr11	133900322			LOC100128239	Promoter (1-2kb)	-0.10163	0.0188562	4.20908e-06	-0.100554	0.0287641	0.00124568	-0.101307	0.0157697	1.14119e-08	95	FALSE	NA	NA	FALSE
cg16258545	chr2	128334565	MYO7B	Body	MYO7B	Intron	-0.110629	0.0188011	9.01034e-07	-0.0738861	0.0264016	0.00810452	-0.0982658	0.0153148	1.17892e-08	95	FALSE	NA	NA	FALSE
cg21325802	chr7	16948307			AGR3	Distal Intergenic	-0.0988282	0.0196779	1.31666e-05	-0.100446	0.0252572	0.000312062	-0.0994392	0.0155228	1.23181e-08	95	FALSE	NA	NA	FALSE
cg22871227	chr5	173987519			MSX2	Distal Intergenic	-0.0541822	0.00987218	3.09612e-06	-0.0520364	0.0157658	0.00214256	-0.0535778	0.00836716	1.24564e-08	95	FALSE	NA	NA	FALSE
cg22603393	chr1	39878781	KIAA0754;MACF1;MACF1	1stExon;Body;Body	KIAA0754	Exon	-0.0840426	0.0154482	3.59632e-06	-0.0683084	0.0199879	0.00155078	-0.0781587	0.012223	1.29357e-08	95	FALSE	NA	NA	FALSE
cg10773016	chr4	6690812			S100P	Distal Intergenic	0.0615638	0.0107908	1.57465e-06	0.0382556	0.0118695	0.00264835	0.0510168	0.00798444	1.32028e-08	95	FALSE	NA	NA	FALSE
cg13665684	chr7	30840711	FAM188B	Body	MINDY4	Intron	-0.0580297	0.0111735	7.74651e-06	-0.052435	0.0140619	0.000641999	-0.0558644	0.00874805	1.34043e-08	95	FALSE	NA	NA	FALSE
cg14023573	chr8	140971379	TRAPPC9;TRAPPC9	Body;Body	KCNK9	Intron	0.0348944	0.00635256	3.05209e-06	0.0323501	0.00995149	0.00245544	0.0341578	0.00535458	1.37914e-08	95	FALSE	NA	NA	FALSE
cg01304575	chr20	43380866	RIMS4	3'UTR	KCNK15	3' UTR	-0.0369611	0.00657668	2.0539e-06	-0.0297557	0.00967779	0.00394747	-0.0346848	0.00543953	1.39513e-08	95	FALSE	NA	NA	FALSE
cg11782250	chr8	3429382	CSMD1	Body	CSMD1	Intron	0.107648	0.0213254	1.21649e-05	0.0805537	0.020129	0.000289968	0.0933195	0.014638	1.40272e-08	95	FALSE	NA	NA	FALSE
cg24496563	chr1	67842041	IL12RB2	Body	SERBP1	Intron	0.0950633	0.0170903	2.45812e-06	0.0647872	0.0195556	0.00207084	0.0819528	0.0128685	1.44276e-08	95	FALSE	NA	NA	FALSE
cg08632420	chr16	19117471			ITPRIPL2	Distal Intergenic	-0.13383	0.0241026	2.5351e-06	-0.0915013	0.0275595	0.00203049	-0.115486	0.018143	1.46203e-08	95	FALSE	NA	NA	TRUE
cg18327049	chr14	103470338	CDC42BPB	Body	CDC42BPB	Exon	-0.0937759	0.0163485	1.43028e-06	-0.0697214	0.024628	0.00746035	-0.0864183	0.0136207	1.59479e-08	95	FALSE	NA	NA	FALSE
cg07139162	chr16	70465351	ST3GAL2	5'UTR	ST3GAL2	Intron	-0.0902151	0.0170633	5.79284e-06	-0.0773346	0.0218674	0.00111075	-0.0853405	0.0134524	1.59998e-08	95	FALSE	NA	NA	FALSE
cg17707095	chr6	166993541	RPS6KA2;RPS6KA2	Body;Body	RPS6KA2	Intron	-0.0393403	0.00759092	8.01492e-06	-0.0574013	0.0147845	0.000486598	-0.0431082	0.00675284	1.70744e-08	95	FALSE	NA	NA	FALSE
cg03779326	chr3	128278532			LINC01565	Distal Intergenic	-0.0434554	0.00857272	1.13942e-05	-0.0342431	0.00887925	0.000443734	-0.039011	0.00616735	1.72908e-08	95	FALSE	NA	NA	FALSE
cg13270625	chr18	21452819	LAMA3;LAMA3;LAMA3;LAMA3	TSS200;TSS200;Body;Body	LAMA3	Promoter (<=1kb)	-0.0536704	0.00957086	2.13449e-06	-0.047621	0.0161753	0.00556914	-0.0521017	0.00823696	1.72948e-08	95	FALSE	NA	NA	FALSE
cg26067259	chr5	92927796	NR2F1	Body	NR2F1	Intron	-0.0750511	0.014487	8.06366e-06	-0.0634147	0.017316	0.0007773	-0.0702599	0.0111112	1.74421e-08	95	FALSE	NA	NA	FALSE
cg20782724	chr7	47518657	TNS3	5'UTR	TNS3	Intron	-0.0868232	0.0170344	1.0451e-05	-0.078615	0.0209961	0.000614168	-0.083565	0.0132283	1.79022e-08	95	FALSE	NA	NA	FALSE
cg07717347	chr17	1410747	INPP5K;INPP5K;INPP5K	Body;Body;Body	INPP5K	Intron	-0.0609673	0.0119881	1.08225e-05	-0.0457077	0.0119463	0.000484773	-0.0533109	0.00846205	1.9238e-08	95	FALSE	NA	NA	FALSE
cg04513214	chr5	17057446			MYO10	Distal Intergenic	-0.0894898	0.0173958	9.0234e-06	-0.0732478	0.0198983	0.000736363	-0.0824538	0.0130966	1.95798e-08	95	FALSE	NA	NA	FALSE
cg26671873	chr4	188104526			LOC339975	Distal Intergenic	-0.0656246	0.0130886	1.35142e-05	-0.0698571	0.0183513	0.000512883	-0.0670517	0.010656	1.98614e-08	95	FALSE	NA	NA	FALSE
cg23030040	chr4	3414302	RGS12;RGS12;RGS12	Body;Body;Body	RGS12	Promoter (<=1kb)	-0.0996574	0.0183724	3.77991e-06	-0.0886649	0.0277019	0.00281375	-0.0962993	0.0153111	2.0102e-08	95	FALSE	NA	NA	FALSE
cg08141959	chr13	106809125			LINC00460	Distal Intergenic	0.0413484	0.00752476	3.03301e-06	0.0409192	0.0134793	0.00437718	0.0412464	0.00657031	2.11237e-08	95	FALSE	NA	NA	FALSE
cg17000666	chr13	45082099	TSC22D1	Body	TSC22D1	Intron	-0.0945329	0.0178914	5.85378e-06	-0.0770581	0.0225141	0.00152857	-0.0877689	0.0140071	2.21833e-08	95	FALSE	NA	NA	FALSE
cg14417896	chr15	70087153			LINC00593	Distal Intergenic	-0.0997192	0.0190864	7.03366e-06	-0.0723018	0.020144	0.000956803	-0.0867491	0.0138549	2.26326e-08	95	FALSE	NA	NA	FALSE
cg18766054	chr8	1992139	MYOM2	TSS1500	MYOM2	Promoter (1-2kb)	-0.0583151	0.0111241	6.65921e-06	-0.0471689	0.0135518	0.00129993	-0.0538281	0.00859831	2.27204e-08	95	FALSE	NA	NA	FALSE
cg01193174	chr15	70028266			LINC00593	Distal Intergenic	-0.062121	0.01168	5.25265e-06	-0.0663643	0.0200722	0.0021093	-0.0631944	0.0100952	2.27678e-08	95	FALSE	NA	NA	FALSE
cg21125296	chr12	30950752			LINC00941	Promoter (2-3kb)	-0.0697089	0.013007	4.62682e-06	-0.0550006	0.0166964	0.00218071	-0.0641539	0.0102609	2.34966e-08	95	FALSE	NA	NA	FALSE
cg02062816	chr1	163166949	RGS5	Body	RGS5	Intron	0.0863364	0.0167962	9.13864e-06	0.0763987	0.0213531	0.000988182	0.0825379	0.0132015	2.35111e-08	95	FALSE	NA	NA	FALSE
cg26937772	chr16	56704905	MT1H	3'UTR	MT1H	Promoter (1-2kb)	-0.0819764	0.0146301	2.16422e-06	-0.0656697	0.0233263	0.00776607	-0.0773727	0.0123941	2.44591e-08	95	FALSE	NA	NA	FALSE
cg25150773	chr11	75308706	MAP6	Body	SERPINH1	Intron	-0.0402163	0.00738995	3.57696e-06	-0.0357754	0.0117639	0.00431481	-0.0389597	0.00625768	2.62414e-08	95	FALSE	NA	NA	FALSE
cg27536791	chr1	183010618	LAMC1	Body	LAMC1	Intron	-0.0662804	0.0122268	3.82013e-06	-0.0664758	0.0217848	0.00419803	-0.0663272	0.0106623	2.68142e-08	95	FALSE	NA	NA	FALSE
cg08999070	chr20	44871824	CDH22	Body	CDH22	Intron	-0.0495966	0.00927221	4.77903e-06	-0.04282	0.0134511	0.00294861	-0.0474138	0.00763418	2.79614e-08	95	FALSE	NA	NA	FALSE
cg17842959	chr5	172664285			NKX2-5	Promoter (1-2kb)	-0.166561	0.0284826	1.00919e-06	-0.0821075	0.0277147	0.00530591	-0.123181	0.0198632	2.90664e-08	95	FALSE	NA	NA	FALSE
cg15873112	chr7	105407428	ATXN7L1;ATXN7L1	Body;Body	ATXN7L1	Intron	-0.075253	0.0147857	1.06919e-05	-0.072989	0.020594	0.00108699	-0.0744829	0.0120107	2.90762e-08	95	FALSE	NA	NA	FALSE
cg07204800	chr2	242869193			RTP5	Distal Intergenic	-0.0546783	0.0107634	1.10125e-05	-0.0515906	0.0145064	0.00105008	-0.053582	0.00864387	2.93862e-08	95	FALSE	NA	NA	FALSE
cg08024103	chr17	131848	RPH3AL	Body	RPH3AL	Intron	-0.0694233	0.0124716	2.42696e-06	-0.0506983	0.017936	0.0075439	-0.0633204	0.0102395	3.1274e-08	95	FALSE	NA	NA	FALSE
cg23950223	chr1	3113088	PRDM16;PRDM16	Body;Body	MIR4251	Intron	-0.0761624	0.0140384	3.76831e-06	-0.056031	0.0181536	0.00382463	-0.0686287	0.0111052	3.18101e-08	95	FALSE	NA	NA	FALSE
cg04555379	chr7	1902093	MAD1L1;MAD1L1;MAD1L1	Body;Body;Body	MIR4655	Intron	-0.0894762	0.0166768	4.54171e-06	-0.0742879	0.0243034	0.00414033	-0.0846141	0.0137508	3.55223e-08	95	FALSE	NA	NA	FALSE
cg00718400	chr3	32509018			CMTM6	Distal Intergenic	-0.0862677	0.0155274	2.50896e-06	-0.0497825	0.0160668	0.00370445	-0.0686479	0.0111654	3.62896e-08	95	FALSE	NA	NA	FALSE
cg08951452	chr8	49561756			EFCAB1	Distal Intergenic	0.0626619	0.0123981	1.19309e-05	0.0574225	0.0163931	0.00122127	0.0607555	0.00988848	3.69349e-08	95	FALSE	NA	NA	FALSE
cg21842920	chr7	968493	ADAP1	Body	ADAP1	Promoter (1-2kb)	0.143881	0.0246984	1.08187e-06	0.0661549	0.0216088	0.00408794	0.0998552	0.016263	3.75628e-08	95	FALSE	NA	NA	FALSE
cg12639663	chr1	207063173			IL24	Distal Intergenic	-0.101253	0.0182949	2.68147e-06	-0.070969	0.0255322	0.00850464	-0.0909795	0.0148713	4.12079e-08	95	FALSE	NA	NA	FALSE
cg06751920	chr1	12704007	AADACL4	TSS1500	AADACL4	Promoter (<=1kb)	-0.102256	0.0198049	8.51174e-06	-0.0771086	0.0229437	0.00181511	-0.0915187	0.0149921	4.35557e-08	95	FALSE	NA	NA	FALSE
cg24962544	chr6	157467221	ARID1B;ARID1B;ARID1B	Body;Body;Body	ARID1B	Intron	-0.0834522	0.0154807	4.19666e-06	-0.0582794	0.0191804	0.00434497	-0.0735224	0.0120465	4.37852e-08	95	FALSE	NA	NA	FALSE
cg05139515	chr1	2896587			ACTRT2	Distal Intergenic	0.0660716	0.0128076	8.6279e-06	0.0539847	0.0163145	0.0020936	0.0614629	0.0100741	4.41784e-08	95	FALSE	NA	NA	TRUE
cg05060427	chr20	34020953			GDF5	Exon	-0.103792	0.0201009	8.5009e-06	-0.0795549	0.0239458	0.00201847	-0.0937734	0.0153957	4.60867e-08	95	FALSE	NA	NA	FALSE
cg27533534	chr2	149859227	KIF5C	Body	KIF5C	Promoter (2-3kb)	0.0770601	0.0148104	7.51919e-06	0.0450308	0.0126677	0.00105494	0.058563	0.00962667	4.75439e-08	95	FALSE	NA	NA	FALSE
cg25861066	chr7	41768460	LOC285954	Body	INHBA	Intron	-0.0739859	0.0146147	1.16294e-05	-0.0752312	0.0223072	0.00175709	-0.0743599	0.0122247	4.76745e-08	95	FALSE	NA	NA	TRUE
cg01492538	chr7	2774543	GNA12	Body	AMZ1	Intron	-0.0786288	0.0143699	3.26037e-06	-0.0540142	0.0189637	0.00713621	-0.0696505	0.0114531	4.79512e-08	95	FALSE	NA	NA	FALSE
cg24014629	chr17	7480077	EIF4A1;SNORD10;SNORA67	Body;TSS200;TSS1500	SNORD10	Promoter (<=1kb)	-0.0827337	0.015494	4.91794e-06	-0.0701926	0.0239266	0.00572223	-0.0790285	0.0130053	4.88995e-08	95	FALSE	NA	NA	FALSE
cg04472009	chr7	137683602	CREB3L2	Body	CREB3L2	Intron	0.0678096	0.0126695	4.73129e-06	0.0364632	0.0105955	0.00145082	0.0493639	0.00812782	4.9553e-08	95	FALSE	NA	NA	FALSE
cg18902795	chr6	166124436			PDE10A	Distal Intergenic	-0.10848	0.0215131	1.23686e-05	-0.0853601	0.0247116	0.00139956	-0.0985122	0.0162258	4.99949e-08	95	FALSE	NA	NA	FALSE
cg19009471	chr14	101908998			MIR1247	Distal Intergenic	0.142547	0.0261724	3.52762e-06	0.0871769	0.0287182	0.0043784	0.117425	0.0193442	5.02102e-08	95	FALSE	NA	NA	FALSE
cg00383020	chr1	23002541			C1QB	Distal Intergenic	-0.0905628	0.0170098	5.16237e-06	-0.0743932	0.0252822	0.0055918	-0.0855243	0.014113	5.24063e-08	95	FALSE	NA	NA	FALSE
cg09837298	chr14	93516702	ITPK1;ITPK1;ITPK1	Body;Body;Body	ITPK1-AS1	Intron	-0.0510917	0.0095501	4.76548e-06	-0.0431017	0.0150152	0.00673907	-0.0487904	0.00805827	5.3565e-08	95	FALSE	NA	NA	FALSE
cg08004045	chr3	127797258			SEC61A1	Intron	-0.0783758	0.0147455	5.30766e-06	-0.0593137	0.0200424	0.00535034	-0.0716814	0.0118774	5.80988e-08	95	FALSE	NA	NA	FALSE
cg22530519	chr17	41001849	AOC2;AOC3;AOC2	Body;TSS1500;Body	AOC3	Promoter (1-2kb)	-0.070783	0.0140165	1.20864e-05	-0.0698162	0.021191	0.00217797	-0.0704887	0.0116906	5.94625e-08	95	FALSE	NA	NA	FALSE
cg16531386	chr5	167192644	ODZ2	Body	TENM2	Intron	-0.131166	0.023955	3.22282e-06	-0.0700423	0.0224003	0.00343346	-0.0985562	0.0163614	6.09212e-08	95	FALSE	NA	NA	FALSE
cg01623438	chr20	57582894	CTSZ	TSS1500	CTSZ	Promoter (<=1kb)	-0.0629709	0.0119047	5.74802e-06	-0.0506425	0.017394	0.00606185	-0.0590382	0.0098241	6.4604e-08	95	FALSE	NA	NA	FALSE
cg02140384	chr1	61518897			NFIA	Distal Intergenic	-0.0898977	0.0178075	1.21484e-05	-0.0959246	0.0293949	0.00237286	-0.0915157	0.0152306	6.48359e-08	95	TRUE	5	2081	FALSE
cg03264526	chr5	958837			LOC100506688	Distal Intergenic	0.0765632	0.0148472	8.68245e-06	0.0523956	0.0160302	0.00233915	0.065404	0.0108928	6.60066e-08	95	FALSE	NA	NA	FALSE
cg24776736	chr12	66356357	HMGA2	Body	HMGA2	Intron	-0.0677919	0.0129543	6.84954e-06	-0.0505293	0.0166247	0.00433449	-0.0612702	0.0102184	6.83006e-08	95	FALSE	NA	NA	FALSE
cg11076737	chr12	3003293	TULP3;TULP3	Body;Body	TULP3	Intron	-0.107949	0.0214139	1.24247e-05	-0.0838767	0.0252584	0.0020271	-0.0978822	0.0163339	6.92975e-08	95	FALSE	NA	NA	FALSE
cg05019807	chr9	139410393	NOTCH1	Body	NOTCH1	Promoter (2-3kb)	-0.0576323	0.0108097	5.04546e-06	-0.0345876	0.0111696	0.00372323	-0.0464872	0.00776776	7.16174e-08	95	FALSE	NA	NA	FALSE
cg13102658	chr1	2324224	MORN1;RER1	TSS1500;5'UTR	RER1	Promoter (1-2kb)	0.0514718	0.0101685	1.1648e-05	0.0447822	0.0140003	0.00282916	0.0491616	0.00822739	7.44164e-08	95	FALSE	NA	NA	FALSE
cg21238276	chr9	80849800	CEP78;CEP78	TSS1500;TSS1500	CEP78	Promoter (1-2kb)	0.086266	0.016449	6.61313e-06	0.0517613	0.0161692	0.00280961	0.0687177	0.011531	7.94936e-08	95	FALSE	NA	NA	FALSE
cg09830575	chr15	71444937	THSD4	Body	THSD4	Intron	-0.0852756	0.0167451	1.05933e-05	-0.0633319	0.0198983	0.00295348	-0.0761781	0.0128121	8.40912e-08	95	FALSE	NA	NA	FALSE
cg09515098	chr1	92942075	GFI1;GFI1;GFI1	Body;Body;Body	GFI1	Intron	-0.109954	0.020342	4.01048e-06	-0.0560764	0.0179531	0.00346438	-0.0796674	0.0134605	9.40678e-08	95	FALSE	NA	NA	FALSE

### Sheet: ST4_disc_rep_cross_depot
sentinel	discovery_depot	chr	pos	Illumina_gene	Illumina_anno	Nearest_gene	Nearest_anno	effect_subcut	se_subcut	pval_subcut	effect_visc	se_visc	pval_visc	bonf_adj_pval_alt_depot	concordance
cg15995375	both	8	49201659			UBE2V2	Distal Intergenic	-0.0515982	0.00785851	6.26616e-09	-0.0624655	0.00760057	5.00048e-12	NA	TRUE
cg26304297	both	15	96902800			NR2F2	Distal Intergenic	-0.0500921	0.00837058	7.17148e-08	-0.106511	0.0138784	5.33179e-11	NA	TRUE
cg16619352	subcutaneous	12	111754800	CUX2	Body	PHETA1	Intron	-0.078124	0.00922949	1.71129e-12	-0.030312	0.0067031	2.28371e-05	0.0157804	TRUE
cg12940747	subcutaneous	11	128595713	FLI1;FLI1	Body;5'UTR	SENCR	Intron	-0.0614738	0.00774368	1.69237e-11	-0.0463716	0.00986083	1.16382e-05	0.00804198	TRUE
cg08024029	subcutaneous	1	20669724	VWA5B1	Body	VWA5B1	Exon	-0.0745101	0.0097086	5.33048e-11	-0.0152489	0.00359894	6.44494e-05	0.0445345	TRUE
cg25362652	subcutaneous	6	106429769			PRDM1	Distal Intergenic	0.0938771	0.0122486	5.57461e-11	0.0861217	0.0164238	1.43899e-06	0.00099434	TRUE
cg11071912	subcutaneous	1	1073424			LINC01342	Promoter (1-2kb)	-0.050371	0.00658139	5.8419e-11	-0.0376591	0.00871929	4.79869e-05	0.033159	TRUE
cg23433370	subcutaneous	12	27396894	STK38L	TSS200	STK38L	Promoter (<=1kb)	-0.0892118	0.0123161	3.44642e-10	-0.0567151	0.0116916	6.62832e-06	0.00458017	TRUE
cg14807945	subcutaneous	2	145189102	ZEB2;ZEB2	Body;Body	ZEB2	Intron	0.0501099	0.00708436	7.17437e-10	0.0427661	0.00962591	3.05798e-05	0.0211306	TRUE
cg26191422	subcutaneous	10	3281803			PITRM1	Distal Intergenic	-0.0332881	0.00473101	8.41657e-10	-0.0322591	0.00752703	5.41104e-05	0.0373903	TRUE
cg17624536	subcutaneous	6	106440910			PRDM1	Distal Intergenic	0.103602	0.0147564	8.98947e-10	0.089032	0.017103	1.67234e-06	0.00115558	TRUE
cg23497569	subcutaneous	7	19417585			FERD3L	Distal Intergenic	0.069184	0.00989949	1.03207e-09	0.0718393	0.0147693	6.3026e-06	0.0043551	TRUE
cg14906909	subcutaneous	12	81640242	ACSS3	Body	MIR4699	Intron	0.0688907	0.0104567	5.70074e-09	0.0589511	0.00996541	9.52528e-08	6.58197e-05	TRUE
cg12275370	subcutaneous	2	10425661			HPCAL1	Distal Intergenic	-0.0484506	0.00737996	6.28586e-09	-0.0400584	0.00909033	3.48994e-05	0.0241155	TRUE
cg24720038	subcutaneous	3	128291538	C3orf27	3'UTR	LINC01565	3' UTR	-0.0270025	0.00418777	1.03201e-08	-0.0566504	0.00965457	1.15997e-07	8.01541e-05	TRUE
cg22007486	subcutaneous	2	119602212	EN1	Body	EN1	Intron	-0.0801409	0.0124518	1.08494e-08	-0.0661733	0.0140686	1.15935e-05	0.00801114	TRUE
cg11372934	subcutaneous	4	1195318	LOC100130872;LOC100130872-SPON2	Body;Body	LOC100130872	Intron	-0.0584069	0.00909837	1.16368e-08	-0.0407005	0.00911112	2.79688e-05	0.0193265	TRUE
cg01407244	subcutaneous	8	22961007	TNFRSF10C	Body	TNFRSF10C	Promoter (<=1kb)	-0.0382197	0.00601831	1.55549e-08	-0.0215593	0.00483062	2.83903e-05	0.0196177	TRUE
cg22904737	subcutaneous	17	36735245	SRCIN1	Body	SRCIN1	Intron	-0.0267866	0.0042397	1.78333e-08	-0.0163173	0.0036186	2.3943e-05	0.0165446	TRUE
cg23372852	subcutaneous	11	87156731			TMEM135	Distal Intergenic	-0.0658984	0.0104384	1.82077e-08	-0.0781105	0.0168584	1.5096e-05	0.0104313	TRUE
cg00604454	subcutaneous	16	73096966			ZFHX3	Distal Intergenic	-0.0951537	0.0153251	2.81632e-08	-0.0715853	0.0164154	4.12429e-05	0.0284988	TRUE
cg12816748	subcutaneous	7	752743	PRKAR1B;PRKAR1B;PRKAR1B;PRKAR1B;PRKAR1B;PRKAR1B;PRKAR1B	TSS200;5'UTR;5'UTR;TSS1500;1stExon;5'UTR;5'UTR	PRKAR1B	Promoter (<=1kb)	-0.0542972	0.00898715	5.65469e-08	-0.0309702	0.00720822	5.20559e-05	0.0359706	TRUE
cg18591727	subcutaneous	10	8277320			GATA3	Distal Intergenic	-0.089827	0.0149887	6.91793e-08	-0.0805398	0.0174188	1.56489e-05	0.0108134	TRUE
cg00071984	visceral	3	60617504	FHIT;FHIT	5'UTR;5'UTR	FHIT	Intron	-0.0458799	0.0109899	8.0483e-05	-0.161103	0.0192911	2.80522e-12	0.0139236	TRUE
cg05941027	visceral	17	61774174	LIMD2	3'UTR	LIMD2	3' UTR	-0.0401503	0.00804464	3.86777e-06	-0.068669	0.00836749	5.26649e-12	0.000669125	TRUE
cg11352083	visceral	17	46674514	LOC404266;LOC404266;LOC404266;LOC404266;HOXB6;LOC404266	Body;Body;Body;Body;Body;Body	HOXB-AS3	Promoter (1-2kb)	-0.0329763	0.0072005	1.84405e-05	-0.0829851	0.0104373	1.60471e-11	0.00319021	TRUE
cg20335293	visceral	2	156586057			NR4A2	Distal Intergenic	0.0312531	0.00753392	8.83874e-05	0.0650339	0.00863476	9.91323e-11	0.015291	TRUE
cg05482236	visceral	10	8277481			GATA3	Distal Intergenic	-0.0406298	0.00759192	9.37623e-07	-0.125826	0.017361	3.38618e-10	0.000162209	TRUE
cg23244910	visceral	6	106434169			PRDM1	Distal Intergenic	0.113987	0.0159268	5.00607e-10	0.146744	0.020332	3.85711e-10	8.6605e-08	TRUE
cg05913737	visceral	6	161285583			MAP3K4	Distal Intergenic	-0.0461525	0.0114514	0.0001338	-0.102097	0.0141922	4.26936e-10	0.0231474	TRUE
cg27123522	visceral	6	28493312	GPX5;GPX5	TSS1500;TSS1500	GPX5	Promoter (<=1kb)	0.0977094	0.0185936	1.37622e-06	0.0851441	0.0119748	6.11927e-10	0.000238086	TRUE
cg22871227	visceral	5	173987519			MSX2	Distal Intergenic	-0.0292015	0.0069836	7.85927e-05	-0.0535778	0.00836716	1.24564e-08	0.0135965	TRUE
cg11782250	visceral	8	3429382	CSMD1	Body	CSMD1	Intron	0.0531786	0.0123487	5.02276e-05	0.0933195	0.014638	1.40272e-08	0.00868937	TRUE
cg02140384	visceral	1	61518897			NFIA	Distal Intergenic	-0.0775477	0.0171756	2.38047e-05	-0.0915157	0.0152306	6.48359e-08	0.00411822	TRUE

### Sheet: ST5_cg_gwas_overlaps
sentinel	rsid	SNP	SNP_chr	SNP_pos	EA	NonEA	EAF	GWAS_effect	GWAS_se	GWAS_pval	GWAS_n	GWAS_phe	discovery_depot	nearest_gene_to_SNP	CG_chr	CG_pos	CG_Illumina_gene	CG_Illumina_annotation	CG_nearest_gene	CG_annotation	distance
cg09789768	rs6680737	1:119521631	1	119521631	A	G	0.4201	0.0252	0.0017	9.34e-49	694524	whradjbmi_GIANT_UKbio_2018	subcutaneous	TBX15	1	119524323	TBX15	5'UTR	TBX15	Intron (uc001ehl.1/6913, intron 1 of 7)	-2692
cg17660833	rs347607	3:11268021	3	11268021	A	C	0.8141	-0.0129	0.0023	2.54e-08	626938	whradjbmi_GIANT_UKbio_2018	subcutaneous	HRH1	3	11267020	HRH1;HRH1;HRH1	5'UTR;TSS1500;5'UTR	HRH1	Promoter (<=1kb)	1001
cg01395047	rs187084	3:52261031	3	52261031	A	G	0.5942	-0.0101	0.0017	1.5e-09	789696	bmi_GIANT_UKbio_Locke_2018	subcutaneous	TLR9	3	52260349	TLR9	TSS200	TLR9	Promoter (<=1kb)	682
cg01395047	rs187084	3:52261031	3	52261031	A	G	0.6268	0.0163	0.0018	2.53e-20	694176	whradjbmi_GIANT_UKbio_2018	subcutaneous	TLR9	3	52260349	TLR9	TSS200	TLR9	Promoter (<=1kb)	682
cg16218705	rs12509820	4:140937628	4	140937628	A	G	0.3689	-0.011	0.0018	6e-10	689474	bmi_GIANT_UKbio_Locke_2018	subcutaneous	MAML3	4	140941031	MAML3	Body	MAML3	Intron (uc011chd.1/55534, intron 1 of 3)	-3403
cg24028809	rs9371280	6:153414273	6	153414273	T	C	0.5926	-0.0099	0.0017	1.5e-08	691607	bmi_GIANT_UKbio_Locke_2018	subcutaneous	RGS17	6	153414101	RGS17	5'UTR	RGS17	Intron (uc003qpm.3/26575, intron 1 of 4)	172
cg25941154	rs849320	7:28208836	7	28208836	T	G	0.15	0.061	0.009	7.7e-12	231420	t2d_DIAGRAM_Mahajan_2018	subcutaneous	JAZF1	7	28208557	JAZF1	Body	JAZF1-AS1	Intron (uc003szn.3/221895, intron 1 of 4)	279
cg25941154	rs849320	7:28208836	7	28208836	T	G	0.14	0.066	0.011	6.1e-10	157384	t2dadjbmi_DIAGRAM_Mahajan_2018	subcutaneous	JAZF1	7	28208557	JAZF1	Body	JAZF1-AS1	Intron (uc003szn.3/221895, intron 1 of 4)	279
cg02492920	rs10236214	7:150668070	7	150668070	T	C	0.6407	0.0128	0.0017	1.5e-13	785742	bmi_GIANT_UKbio_Locke_2018	subcutaneous	KCNH2	7	150659969	KCNH2;KCNH2	Body;Body	KCNH2	Promoter (2-3kb)	8101
cg18745752	rs4918789	10:114821807	10	114821807	T	G	0.56	-0.096	0.0064	7.9e-50	231420	t2d_DIAGRAM_Mahajan_2018	subcutaneous	TCF7L2	10	114822234	TCF7L2;TCF7L2;TCF7L2;TCF7L2;TCF7L2;TCF7L2	Body;Body;Body;Body;Body;Body	TCF7L2	Intron (uc001lac.4/6934, intron 4 of 13)	-427
cg18745752	rs4918789	10:114821807	10	114821807	T	G	0.56	-0.11	0.0075	3.6e-50	157384	t2dadjbmi_DIAGRAM_Mahajan_2018	subcutaneous	TCF7L2	10	114822234	TCF7L2;TCF7L2;TCF7L2;TCF7L2;TCF7L2;TCF7L2	Body;Body;Body;Body;Body;Body	TCF7L2	Intron (uc001lac.4/6934, intron 4 of 13)	-427
cg18745752	rs4918789	10:114821807	10	114821807	T	G	0.5557	-0.0102	0.0017	3.77e-09	691054	whradjbmi_GIANT_UKbio_2018	subcutaneous	TCF7L2	10	114822234	TCF7L2;TCF7L2;TCF7L2;TCF7L2;TCF7L2;TCF7L2	Body;Body;Body;Body;Body;Body	TCF7L2	Intron (uc001lac.4/6934, intron 4 of 13)	-427
cg13233461	rs1867299	12:54329975	12	54329975	T	C	0.2848	0.0168	0.0019	7.73e-18	626709	whradjbmi_GIANT_UKbio_2018	subcutaneous	HOXC13-AS	12	54350209	HOXC12	Body	HOXC12	Promoter (1-2kb)	-20234
cg10857250	rs4356269	12:122986267	12	122986267	T	C	0.5601	0.0116	0.0017	1.8e-11	691155	bmi_GIANT_UKbio_Locke_2018	subcutaneous	ZCCHC8	12	122986080	ZCCHC8	TSS1500	ZCCHC8	Promoter (<=1kb)	187
cg12101264	rs10144614	14:79870810	14	79870810	T	C	0.2753	0.0144	0.0019	5.1e-14	691706	bmi_GIANT_UKbio_Locke_2018	subcutaneous	NRXN3	14	79792615	NRXN3;NRXN3;NRXN3	Body;Body;Body	NRXN3	Intron (uc001xum.2/9369, intron 14 of 20)	78195
cg08078586	rs4788209	16:30013266	16	30013266	T	C	0.45	0.038	0.0063	1.7e-09	231420	t2d_DIAGRAM_Mahajan_2018	subcutaneous	SLX1B-SULT1A4;INO80E;SMG1P2;SLX1A;BOLA2;LOC606724;LOC613038	16	30017470	DOC2A	3'UTR	DOC2A	3' UTR	-4204
cg27347146	rs4785578	16:89243481	16	89243481	A	G	0.95907	0.0236	0.0043	4.4e-08	691648	bmi_GIANT_UKbio_Locke_2018	subcutaneous	CDH15	16	89242935	CDH15	Body	CDH15	Intron (uc010cij.1/1013, intron 1 of 4)	546
cg18941614	rs2071167	17:42287519	17	42287519	T	C	0.246	0.0117	0.0019	1.1e-09	784972	bmi_GIANT_UKbio_Locke_2018	subcutaneous	UBTF	17	42287715	UBTF;UBTF;UBTF	Body;Body;Body	UBTF	Exon (uc002igc.3/7343, exon 13 of 20)	-196
cg02934718	rs9896616	17:59516472	17	59516472	T	C	0.5567	-0.0128	0.0018	1.66e-12	626925	whradjbmi_GIANT_UKbio_2018	subcutaneous	TBX4	17	59521299			TBX4	Distal Intergenic	-4827
cg08220696	rs8066463	17:61818390	17	61818390	A	G	0.6677	-0.0116	0.0019	9.65e-10	627310	whradjbmi_GIANT_UKbio_2018	subcutaneous	STRADA	17	61820713	STRADA;STRADA;STRADA;STRADA;STRADA;STRADA	TSS1500;TSS1500;TSS1500;TSS1500;TSS1500;TSS1500	STRADA	Promoter (1-2kb)	-2323
cg24776736	rs867633	12:66354911	12	66354911	A	G	0.39	0.037	0.0065	1.1e-08	231420	t2d_DIAGRAM_Mahajan_2018	visceral	HMGA2	12	66356357	HMGA2	Body	HMGA2	Intron (uc001ssx.3/8091, intron 4 of 4)	-1446
cg24776736	rs867633	12:66354911	12	66354911	A	G	0.39	0.042	0.0076	3.8e-08	157384	t2dadjbmi_DIAGRAM_Mahajan_2018	visceral	HMGA2	12	66356357	HMGA2	Body	HMGA2	Intron (uc001ssx.3/8091, intron 4 of 4)	-1446
cg07139162	rs11647932	16:70464818	16	70464818	T	C	0.1203	-0.0177	0.0027	3.6e-11	680858	bmi_GIANT_UKbio_Locke_2018	visceral	ST3GAL2	16	70465351	ST3GAL2	5'UTR	ST3GAL2	Intron (uc002eyx.2/6483, intron 1 of 6)	-533
cg01652078	rs2288011	16:81726863	16	81726863	C	G	0.5716	-0.0107	0.0018	2e-09	670664	bmi_GIANT_UKbio_Locke_2018	visceral	CMIP	16	81726134	CMIP;CMIP	Body;Body	LOC100129617	Intron (uc002fgp.3/80790, intron 11 of 20)	729
cg05941027	rs15637	17:61772050	17	61772050	C	G	0.7174	0.0132	0.0019	1e-11	691996	bmi_GIANT_UKbio_Locke_2018	visceral	MAP3K3	17	61774174	LIMD2	3'UTR	LIMD2	3' UTR	-2124
cg05060427	rs6087709	20:34017944	20	34017944	C	G	0.7143	0.0141	0.002	1.45e-12	626985	whradjbmi_GIANT_UKbio_2018	visceral	GDF5	20	34020953			GDF5	Exon (uc002xcj.3/uc002xcj.3, exon 1 of 2)	-3009

### Sheet: ST6_cg_gene_assoc_subcut_genic
sentinel	target_ensembl	target_gene	target_description	dist_TSS	promoter	fiveUTR	exon	threeUTR	effect_logFC	effect_Z_score	effect_P_val	effect_Q_val	dir_sent_obesity	dir_sent_target_gene
cg08545493	ENSG00000124785	NRN1	neuritin 1 [Source:HGNC Symbol;Acc:17972]	-1566	1	0	0	0	-12.4831	-10.2055	1.8736e-24	2.57402e-22	Neg	Neg
cg02564955	ENSG00000114757	PEX5L	peroxisomal biogenesis factor 5-like [Source:HGNC Symbol;Acc:30024]	19073	0	0	1	1	9.75718	8.8234	1.11036e-18	7.62726e-17	Neg	Pos
cg06669276	ENSG00000005073	HOXA11	homeobox A11 [Source:HGNC Symbol;Acc:5101]	-3785	1	0	0	0	21.8247	8.62319	6.51138e-18	2.98186e-16	Neg	Pos
cg07083464	ENSG00000106031	HOXA13	homeobox A13 [Source:HGNC Symbol;Acc:5102]	-1033	1	0	0	0	25.4366	8.27954	1.23649e-16	4.24685e-15	Neg	Pos
cg12941931	ENSG00000167680	SEMA6B	sema domain, transmembrane domain (TM), and cytoplasmic domain, (semaphorin) 6B [Source:HGNC Symbol;Acc:10739]	21	1	1	1	0	-6.48474	-8.08134	6.40612e-16	1.61081e-14	Neg	Neg
cg01092213	ENSG00000183696	UPP1	uridine phosphorylase 1 [Source:HGNC Symbol;Acc:12576]	300	1	0	0	0	-4.88885	-8.06991	7.03492e-16	1.61081e-14	Neg	Neg
cg01558212	ENSG00000119042	SATB2	SATB homeobox 2 [Source:HGNC Symbol;Acc:21637]	2495	1	0	0	0	3.79197	8.01224	1.12635e-15	2.21061e-14	Neg	Pos
cg07727358	ENSG00000127418	FGFRL1	fibroblast growth factor receptor-like 1 [Source:HGNC Symbol;Acc:3693]	-2499	1	0	0	0	-4.34432	-7.98181	1.44204e-15	2.47642e-14	Pos	Neg
cg05339037	ENSG00000267519	MIR24-2	microRNA 24-2 [Source:HGNC Symbol;Acc:31608]	-3995	1	0	0	0	-7.773	-7.23212	4.75516e-13	7.2587e-12	Neg	Neg
cg15819128	ENSG00000124831	LRRFIP1	leucine rich repeat (in FLII) interacting protein 1 [Source:HGNC Symbol;Acc:6702]	-2883	1	0	0	0	-1.77696	-7.20352	5.86788e-13	8.06153e-12	Neg	Neg
cg12655112	ENSG00000103966	EHD4	EH-domain containing 4 [Source:HGNC Symbol;Acc:3245]	3596	1	0	0	0	-3.91035	-7.18143	6.89868e-13	8.61608e-12	Neg	Neg
cg00436874	ENSG00000142303	ADAMTS10	ADAM metallopeptidase with thrombospondin type 1 motif, 10 [Source:HGNC Symbol;Acc:13201]	-585	1	0	0	0	-13.1006	-7.14971	8.69641e-13	9.95622e-12	Neg	Neg
cg18310639	ENSG00000162909	CAPN2	calpain 2, (m/II) large subunit [Source:HGNC Symbol;Acc:1479]	-4191	1	0	0	0	-2.85106	-7.03569	1.98273e-12	2.09534e-11	Neg	Neg
cg06669276	ENSG00000240990	HOXA11-AS	HOXA11 antisense RNA [Source:HGNC Symbol;Acc:24957]	-1189	1	0	1	0	19.1086	6.96847	3.20418e-12	3.1443e-11	Neg	Pos
cg21390801	ENSG00000183486	MX2	myxovirus (influenza virus) resistance 2 (mouse) [Source:HGNC Symbol;Acc:7533]	141	1	0	0	0	-11.6093	-6.8862	5.73006e-12	5.24812e-11	Neg	Neg
cg14750543	ENSG00000101265	RASSF2	Ras association (RalGDS/AF-6) domain family member 2 [Source:HGNC Symbol;Acc:9883]	39	1	0	1	0	-6.02314	-6.54066	6.12464e-11	5.25892e-10	Neg	Neg
cg24387864	ENSG00000110092	CCND1	cyclin D1 [Source:HGNC Symbol;Acc:1582]	1032	1	0	0	0	-17.7196	-6.49679	8.20524e-11	6.63099e-10	Neg	Neg
cg27177839	ENSG00000184916	JAG2	jagged 2 [Source:HGNC Symbol;Acc:6189]	-608	1	0	0	0	-14.5379	-6.48628	8.79832e-11	6.71527e-10	Neg	Neg
cg05339037	ENSG00000207808	MIR27A	microRNA 27a [Source:HGNC Symbol;Acc:31613]	-3837	1	0	0	0	-10.0838	-6.41423	1.41533e-10	9.90787e-10	Neg	Neg
cg24859158	ENSG00000142669	SH3BGRL3	SH3 domain binding glutamic acid-rich protein like 3 [Source:HGNC Symbol;Acc:15568]	-246	1	0	0	0	-7.72484	-6.41135	1.44236e-10	9.90787e-10	Neg	Neg
cg08772028	ENSG00000160593	AMICA1	adhesion molecule, interacts with CXADR antigen 1 [Source:HGNC Symbol;Acc:19084]	-130	1	0	0	0	-12.2707	-6.29765	3.02199e-10	1.97701e-09	Neg	Neg
cg05339037	ENSG00000207980	MIR23A	microRNA 23a [Source:HGNC Symbol;Acc:31605]	-3695	1	0	0	0	-8.76527	-6.17298	6.70133e-10	4.1848e-09	Neg	Neg
cg26589069	ENSG00000118898	PPL	periplakin [Source:HGNC Symbol;Acc:9273]	3076	1	0	0	0	-10.4605	-6.04111	1.53058e-09	9.14246e-09	Neg	Neg
cg02556655	ENSG00000149781	FERMT3	fermitin family member 3 [Source:HGNC Symbol;Acc:23151]	263	1	0	0	0	-12.1744	-5.9887	2.11531e-09	1.21087e-08	Neg	Neg
cg24020215	ENSG00000021645	NRXN3	neurexin 3 [Source:HGNC Symbol;Acc:8010]	-1796	1	0	0	0	-10.2957	-5.66205	1.49574e-08	8.21962e-08	Neg	Neg
cg05141014	ENSG00000113448	PDE4D	phosphodiesterase 4D, cAMP-specific [Source:HGNC Symbol;Acc:8783]	-278	1	0	0	0	-3.21683	-5.6098	2.02561e-08	1.07033e-07	Pos	Neg
cg01558212	ENSG00000225953	SATB2-AS1	SATB2 antisense RNA 1 [Source:HGNC Symbol;Acc:26490]	-4776	1	0	0	0	10.4771	5.5446	2.94628e-08	1.49915e-07	Neg	Pos
cg06081750	ENSG00000060237	WNK1	WNK lysine deficient protein kinase 1 [Source:HGNC Symbol;Acc:14540]	-1421	1	0	1	1	1.7638	5.52828	3.23383e-08	1.5867e-07	Neg	Pos
cg15318007	ENSG00000142156	COL6A1	collagen, type VI, alpha 1 [Source:HGNC Symbol;Acc:2211]	217	1	0	0	0	-9.70858	-5.463	4.68158e-08	2.21784e-07	Neg	Neg
cg24019564	ENSG00000020633	RUNX3	runt-related transcription factor 3 [Source:HGNC Symbol;Acc:10473]	-1198	1	0	0	0	12.061	5.40071	6.6377e-08	3.03971e-07	Pos	Pos
cg02044895	ENSG00000110031	LPXN	leupaxin [Source:HGNC Symbol;Acc:14061]	-9	1	1	1	0	-2.72254	-5.38974	7.05608e-08	3.12707e-07	Neg	Neg
cg16941122	ENSG00000134882	UBAC2	UBA domain containing 2 [Source:HGNC Symbol;Acc:20486]	-899	1	0	0	0	-1.6764	-5.37414	7.69479e-08	3.30356e-07	Neg	Neg
cg21122366	ENSG00000140479	PCSK6	proprotein convertase subtilisin/kexin type 6 [Source:HGNC Symbol;Acc:8569]	1937	1	0	0	0	20.3861	5.33064	9.78673e-08	4.07436e-07	Neg	Pos
cg20690667	ENSG00000146112	PPP1R18	protein phosphatase 1, regulatory subunit 18 [Source:HGNC Symbol;Acc:29413]	2707	1	0	0	0	-3.04392	-5.28074	1.28661e-07	5.19881e-07	Neg	Neg
cg10522125	ENSG00000005844	ITGAL	integrin, alpha L (antigen CD11A (p180), lymphocyte function-associated antigen 1; alpha polypeptide) [Source:HGNC Symbol;Acc:6148]	-17	1	1	1	0	-13.6483	-5.23552	1.64518e-07	6.45777e-07	Neg	Neg
cg02734358	ENSG00000185477	GPRIN3	GPRIN family member 3 [Source:HGNC Symbol;Acc:27733]	2087	1	0	0	0	-7.25987	-5.07123	3.9525e-07	1.50836e-06	Neg	Neg
cg12433473	ENSG00000123989	CHPF	chondroitin polymerizing factor [Source:HGNC Symbol;Acc:24291]	1063	1	1	0	0	-7.30918	-4.98696	6.13371e-07	2.2775e-06	Neg	Neg
cg02494945	ENSG00000121075	TBX4	T-box 4 [Source:HGNC Symbol;Acc:11603]	-1916	1	0	0	0	9.52203	4.88811	1.01809e-06	3.68077e-06	Neg	Pos
cg01062443	ENSG00000071564	TCF3	transcription factor 3 [Source:HGNC Symbol;Acc:11633]	6371	0	0	1	1	-2.73365	-4.84353	1.27551e-06	4.49318e-06	Neg	Neg
cg22460123	ENSG00000135480	KRT7	keratin 7 [Source:HGNC Symbol;Acc:6445]	-132	1	0	1	0	11.7116	4.82749	1.38264e-06	4.74882e-06	Neg	Pos
cg10237765	ENSG00000007237	GAS7	growth arrest-specific 7 [Source:HGNC Symbol;Acc:4169]	-269	1	0	0	0	4.77695	4.81963	1.43822e-06	4.81924e-06	Pos	Pos
cg14731462	ENSG00000132334	PTPRE	protein tyrosine phosphatase, receptor type, E [Source:HGNC Symbol;Acc:9669]	-3821	1	0	0	0	-3.74273	-4.77781	1.77217e-06	5.79686e-06	Neg	Neg
cg24375627	ENSG00000197956	S100A6	S100 calcium binding protein A6 [Source:HGNC Symbol;Acc:10496]	-564	1	0	0	0	-3.94327	-4.77102	1.83298e-06	5.85633e-06	Neg	Neg
cg22876356	ENSG00000111145	ELK3	ELK3, ETS-domain protein (SRF accessory protein 2) [Source:HGNC Symbol;Acc:3325]	-3706	1	0	0	0	-3.79788	-4.66958	3.01811e-06	9.28515e-06	Neg	Neg
cg01062443	ENSG00000127540	UQCR11	ubiquinol-cytochrome c reductase, complex III subunit XI [Source:HGNC Symbol;Acc:30862]	-3889	1	0	0	0	2.93612	4.66801	3.04134e-06	9.28515e-06	Neg	Pos
cg05312104	ENSG00000255270	NAV2-IT1	NAV2 intronic transcript 1 (non-protein coding) [Source:HGNC Symbol;Acc:41416]	-35	1	0	1	0	7.02731	4.57566	4.74716e-06	1.40798e-05	Neg	Pos
cg19265103	ENSG00000139629	GALNT6	UDP-N-acetyl-alpha-D-galactosamine:polypeptide N-acetylgalactosaminyltransferase 6 (GalNAc-T6) [Source:HGNC Symbol;Acc:4128]	439	1	1	1	0	-13.6267	-4.57261	4.81678e-06	1.40798e-05	Neg	Neg
cg00030296	ENSG00000184640	SEPT9	septin 9 [Source:HGNC Symbol;Acc:7323]	-40	1	1	1	0	-3.10394	-4.56413	5.01573e-06	1.43559e-05	Neg	Neg
cg22007486	ENSG00000163064	EN1	engrailed homeobox 1 [Source:HGNC Symbol;Acc:3342]	-284	1	0	0	0	-7.9671	-4.55808	5.16232e-06	1.44739e-05	Neg	Neg
cg00564061	ENSG00000196911	KPNA5	karyopherin alpha 5 (importin alpha 6) [Source:HGNC Symbol;Acc:6398]	1180	1	0	0	0	2.27831	4.55351	5.27574e-06	1.4496e-05	Neg	Pos
cg10857221	ENSG00000184640	SEPT9	septin 9 [Source:HGNC Symbol;Acc:7323]	249	1	0	0	0	-3.30138	-4.53352	5.80094e-06	1.56266e-05	Neg	Neg
cg01126560	ENSG00000169583	CLIC3	chloride intracellular channel 3 [Source:HGNC Symbol;Acc:2064]	3895	1	0	0	0	11.8464	4.50335	6.68903e-06	1.76724e-05	Neg	Pos
cg04201253	ENSG00000128652	HOXD3	homeobox D3 [Source:HGNC Symbol;Acc:5137]	3102	1	0	0	0	10.2112	4.44642	8.73111e-06	2.26324e-05	Neg	Pos
cg15123730	ENSG00000104903	LYL1	lymphoblastic leukemia derived sequence 1 [Source:HGNC Symbol;Acc:6734]	-1412	1	0	0	0	-3.10405	-4.43212	9.3311e-06	2.37397e-05	Neg	Neg
cg27282987	ENSG00000114631	PODXL2	podocalyxin-like 2 [Source:HGNC Symbol;Acc:17936]	-1134	1	0	0	0	-9.1361	-4.39464	1.10958e-05	2.77162e-05	Neg	Neg
cg24320673	ENSG00000167851	CD300A	CD300a molecule [Source:HGNC Symbol;Acc:19319]	321	1	0	0	0	-11.4678	-4.31985	1.56134e-05	3.83041e-05	Neg	Neg
cg11621113	ENSG00000104774	MAN2B1	mannosidase, alpha, class 2B, member 1 [Source:HGNC Symbol;Acc:6826]	772	1	0	0	0	-5.10013	-4.27065	1.94903e-05	4.69764e-05	Neg	Neg
cg20323962	ENSG00000134324	LPIN1	lipin 1 [Source:HGNC Symbol;Acc:13345]	3044	1	0	0	0	-1.94831	-4.26376	2.01011e-05	4.76133e-05	Pos	Neg
cg10180297	ENSG00000122254	HS3ST2	heparan sulfate (glucosamine) 3-O-sulfotransferase 2 [Source:HGNC Symbol;Acc:5195]	-1575	1	0	0	0	9.74271	4.24657	2.1707e-05	5.05456e-05	Pos	Pos
cg15336438	ENSG00000165637	VDAC2	voltage-dependent anion channel 2 [Source:HGNC Symbol;Acc:12672]	-4825	1	0	0	0	3.37773	4.23162	2.32017e-05	5.31256e-05	Neg	Pos
cg21526778	ENSG00000054282	SDCCAG8	serologically defined colon cancer antigen 8 [Source:HGNC Symbol;Acc:10671]	-3542	1	0	0	0	0.974115	4.20106	2.6567e-05	5.98341e-05	Neg	Pos
cg16795830	ENSG00000204482	LST1	leukocyte specific transcript 1 [Source:HGNC Symbol;Acc:14189]	-202	1	0	0	0	-5.98332	-4.18149	2.89602e-05	6.41721e-05	Neg	Neg
cg21515956	ENSG00000066735	KIF26A	kinesin family member 26A [Source:HGNC Symbol;Acc:20226]	-2955	1	0	0	0	-9.14374	-4.12728	3.67076e-05	8.00483e-05	Neg	Neg
cg06958537	ENSG00000157557	ETS2	v-ets avian erythroblastosis virus E26 oncogene homolog 2 [Source:HGNC Symbol;Acc:3489]	281	1	0	0	0	-7.89577	-4.0844	4.41906e-05	9.48607e-05	Neg	Neg
cg27177839	ENSG00000183828	NUDT14	nudix (nucleoside diphosphate linked moiety X)-type motif 14 [Source:HGNC Symbol;Acc:20141]	4265	1	0	0	0	-5.93939	-4.074	4.6213e-05	9.76757e-05	Neg	Neg
cg00140447	ENSG00000128604	IRF5	interferon regulatory factor 5 [Source:HGNC Symbol;Acc:6120]	17	1	0	0	0	-4.40128	-4.03948	5.35709e-05	0.000111512	Neg	Neg
cg22433914	ENSG00000136040	PLXNC1	plexin C1 [Source:HGNC Symbol;Acc:9106]	-342	1	0	1	0	-3.5996	-3.97742	6.96673e-05	0.000142853	Pos	Neg
cg21052766	ENSG00000166833	NAV2	neuron navigator 2 [Source:HGNC Symbol;Acc:15997]	1640	1	0	0	0	6.89478	3.94445	7.99821e-05	0.000161592	Neg	Pos
cg20014094	ENSG00000116786	PLEKHM2	pleckstrin homology domain containing, family M (with RUN domain) member 2 [Source:HGNC Symbol;Acc:29131]	2615	1	0	0	0	1.14846	3.87965	0.000104607	0.000208281	Pos	Pos
cg08771171	ENSG00000044115	CTNNA1	catenin (cadherin-associated protein), alpha 1, 102kDa [Source:HGNC Symbol;Acc:2509]	4	1	0	0	0	0.921897	3.85563	0.000115434	0.000226114	Pos	Pos
cg22912331	ENSG00000092051	JPH4	junctophilin 4 [Source:HGNC Symbol;Acc:20156]	-41	1	0	0	0	5.50511	3.85263	0.000116856	0.000226114	Neg	Pos
cg18052274	ENSG00000166833	NAV2	neuron navigator 2 [Source:HGNC Symbol;Acc:15997]	-2015	1	0	0	0	4.07009	3.84578	0.000120169	0.000229296	Neg	Pos
cg10406696	ENSG00000102935	ZNF423	zinc finger protein 423 [Source:HGNC Symbol;Acc:16762]	2146	1	0	0	0	-2.10834	-3.83819	0.000123945	0.000231639	Pos	Neg
cg08517455	ENSG00000196872	KIAA1211L	KIAA1211-like [Source:HGNC Symbol;Acc:33454]	-1230	1	0	0	0	3.58702	3.83575	0.000125184	0.000231639	Pos	Pos
cg23621013	ENSG00000189320	FAM180A	family with sequence similarity 180, member A [Source:HGNC Symbol;Acc:33773]	14	1	1	1	0	-7.94734	-3.83326	0.000126455	0.000231639	Neg	Neg
cg21127109	ENSG00000231690	LINC00574	long intergenic non-protein coding RNA 574 [Source:HGNC Symbol;Acc:21598]	2541	1	0	0	0	10.2065	3.79665	0.000146664	0.000265122	Neg	Pos
cg22699361	ENSG00000223764			154	1	0	0	0	6.27264	3.72366	0.000196359	0.000350345	Neg	Pos
cg04246253	ENSG00000067596	DHX8	DEAH (Asp-Glu-Ala-His) box polypeptide 8 [Source:HGNC Symbol;Acc:2749]	3658	1	0	0	0	0.863852	3.7183	0.000200565	0.000353261	Pos	Pos
cg24668061	ENSG00000184922	FMNL1	formin-like 1 [Source:HGNC Symbol;Acc:1212]	-318	1	0	0	0	5.48013	3.62877	0.000284769	0.000495225	Pos	Pos
cg27195914	ENSG00000159593	NAE1	NEDD8 activating enzyme E1 subunit 1 [Source:HGNC Symbol;Acc:621]	-301	1	0	0	0	0.811098	3.61974	0.000294904	0.000506439	Neg	Pos
cg18516557	ENSG00000128652	HOXD3	homeobox D3 [Source:HGNC Symbol;Acc:5137]	-2330	1	0	0	0	-3.88887	-3.60429	0.000313004	0.000530886	Neg	Neg
cg09339219	ENSG00000180340	FZD2	frizzled family receptor 2 [Source:HGNC Symbol;Acc:4040]	-864	1	0	0	0	9.98409	3.57336	0.000352426	0.000590459	Neg	Pos
cg24793124	ENSG00000057657	PRDM1	PR domain containing 1, with ZNF domain [Source:HGNC Symbol;Acc:9346]	407	1	0	0	0	-5.50805	-3.56781	0.000359976	0.000595843	Neg	Neg
cg19032797	ENSG00000171017	LRRC8E	leucine rich repeat containing 8 family, member E [Source:HGNC Symbol;Acc:26272]	2425	1	0	0	0	12.6899	3.5461	0.000390984	0.000639464	Pos	Pos
cg17660833	ENSG00000196639	HRH1	histamine receptor H1 [Source:HGNC Symbol;Acc:5182]	697	1	0	0	0	-3.55471	-3.53536	0.000407221	0.000658184	Neg	Neg
cg03121834	ENSG00000085514	PILRA	paired immunoglobin-like type 2 receptor alpha [Source:HGNC Symbol;Acc:20396]	620	1	0	0	0	-6.52767	-3.51457	0.000440459	0.000694315	Neg	Neg
cg19061270	ENSG00000160111	CPAMD8	C3 and PZP-like, alpha-2-macroglobulin domain containing 8 [Source:HGNC Symbol;Acc:23228]	-285	1	0	0	0	6.22281	3.51279	0.000443426	0.000694315	Neg	Pos
cg00083042	ENSG00000165757	KIAA1462	KIAA1462 [Source:HGNC Symbol;Acc:29283]	-194	1	0	0	0	1.83073	3.51201	0.000444737	0.000694315	Pos	Pos
cg11314684	ENSG00000117020	AKT3	v-akt murine thymoma viral oncogene homolog 3 [Source:HGNC Symbol;Acc:393]	250	1	0	0	0	4.67142	3.49685	0.000470791	0.000726732	Neg	Pos
cg14001518	ENSG00000198853	RUSC2	RUN and SH3 domain containing 2 [Source:HGNC Symbol;Acc:23625]	-22458	0	0	1	1	1.53192	3.48136	0.00049887	0.00076152	Pos	Pos
cg07046546	ENSG00000135253	KCP	kielin/chordin-like protein [Source:HGNC Symbol;Acc:17585]	-194	1	0	0	0	-6.21844	-3.43868	0.000584547	0.000882499	Pos	Neg
cg07237926	ENSG00000110324	IL10RA	interleukin 10 receptor, alpha [Source:HGNC Symbol;Acc:5964]	-178	1	0	0	0	-6.63442	-3.41655	0.00063421	0.000947069	Neg	Neg
cg03862437	ENSG00000145014	TMEM44	transmembrane protein 44 [Source:HGNC Symbol;Acc:25120]	578	1	0	0	0	-2.66473	-3.41355	0.000641221	0.000947242	Neg	Neg
cg01819568	ENSG00000157404	KIT	v-kit Hardy-Zuckerman 4 feline sarcoma viral oncogene homolog [Source:HGNC Symbol;Acc:6342]	-4032	1	0	0	0	-3.72371	-3.38152	0.000720858	0.00105356	Neg	Neg
cg15225418	ENSG00000204469	PRRC2A	proline-rich coiled-coil 2A [Source:HGNC Symbol;Acc:13918]	1971	1	0	0	0	-0.716952	-3.35014	0.00080771	0.00116807	Pos	Neg
cg19178585	ENSG00000151148	UBE3B	ubiquitin protein ligase E3B [Source:HGNC Symbol;Acc:13478]	-3410	1	0	0	0	-1.16113	-3.2958	0.000981419	0.00140449	Pos	Neg
cg20805367	ENSG00000267532	MIR497HG	mir-497-195 cluster host gene (non-protein coding) [Source:HGNC Symbol;Acc:39523]	2068	1	0	0	0	1.83779	3.27446	0.00105862	0.00149936	Neg	Pos
cg04138492	ENSG00000167178	ISLR2	immunoglobulin superfamily containing leucine-rich repeat 2 [Source:HGNC Symbol;Acc:29286]	-423	1	0	0	0	-7.27833	-3.2702	0.0010747	0.0015066	Neg	Neg
cg13851211	ENSG00000121281	ADCY7	adenylate cyclase 7 [Source:HGNC Symbol;Acc:238]	144	1	0	0	0	10.2741	3.20619	0.00134504	0.00184791	Pos	Pos
cg08297686	ENSG00000182185	RAD51B	RAD51 paralog B [Source:HGNC Symbol;Acc:9822]	-4736	1	0	0	0	1.38938	3.20619	0.00134507	0.00184791	Neg	Pos
cg07530599	ENSG00000129646	QRICH2	glutamine rich 2 [Source:HGNC Symbol;Acc:25326]	1301	1	0	1	1	5.80032	3.17576	0.00149443	0.00203277	Neg	Pos
cg22157087	ENSG00000091831	ESR1	estrogen receptor 1 [Source:HGNC Symbol;Acc:3467]	-1256	1	0	0	0	-1.24305	-3.06154	0.00220204	0.00296593	Pos	Neg
cg10294820	ENSG00000268505			2821	1	0	0	0	5.99837	3.05735	0.00223303	0.00297847	Neg	Pos
cg04548563	ENSG00000184557	SOCS3	suppressor of cytokine signaling 3 [Source:HGNC Symbol;Acc:19391]	-752	1	0	0	0	-18.9103	-3.02296	0.00250312	0.00330662	Neg	Neg
cg20805367	ENSG00000219200	RNASEK	ribonuclease, RNase K [Source:HGNC Symbol;Acc:33911]	-2402	1	0	0	0	-1.18168	-3.01977	0.00252969	0.0033099	Neg	Neg
cg06319288	ENSG00000161179	YDJC	YdjC homolog (bacterial) [Source:HGNC Symbol;Acc:27158]	-2679	1	0	0	0	-7.90278	-3.00988	0.00261349	0.00338728	Neg	Neg
cg11793449	ENSG00000267737			-2062	1	0	0	0	-7.82348	-3.00372	0.00266703	0.00342436	Neg	Neg
cg09457766	ENSG00000159307	SCUBE1	signal peptide, CUB domain, EGF-like 1 [Source:HGNC Symbol;Acc:13441]	-3179	1	0	0	0	9.59467	2.99721	0.00272466	0.00346596	Neg	Pos
cg04370174	ENSG00000125089	SH3TC1	SH3 domain and tetratricopeptide repeats 1 [Source:HGNC Symbol;Acc:26009]	-3872	1	0	0	0	-3.34668	-2.96376	0.00303908	0.00377168	Neg	Neg
cg09181861	ENSG00000103326	CAPN15	calpain 15 [Source:HGNC Symbol;Acc:11182]	-2180	1	0	0	0	-1.82744	-2.96336	0.00304296	0.00377168	Neg	Neg
cg12346103	ENSG00000163251	FZD5	frizzled family receptor 5 [Source:HGNC Symbol;Acc:4043]	-2076	1	0	0	0	0.892002	2.96224	0.00305414	0.00377168	Neg	Pos
cg25511621	ENSG00000146147	MLIP	muscular LMNA-interacting protein [Source:HGNC Symbol;Acc:21355]	33	1	0	0	0	-5.48928	-2.96016	0.0030748	0.00377168	Pos	Neg
cg02431964	ENSG00000019169	MARCO	macrophage receptor with collagenous structure [Source:HGNC Symbol;Acc:6895]	-163	1	0	0	0	-10.6193	-2.94937	0.00318423	0.00387135	Neg	Neg
cg15809217	ENSG00000204469	PRRC2A	proline-rich coiled-coil 2A [Source:HGNC Symbol;Acc:13918]	-3036	1	0	0	0	0.712853	2.94003	0.00328181	0.00395498	Neg	Pos
cg11980004	ENSG00000198517	MAFK	v-maf avian musculoaponeurotic fibrosarcoma oncogene homolog K [Source:HGNC Symbol;Acc:6782]	-755	1	0	0	0	-10.7382	-2.93329	0.00335391	0.00400673	Neg	Neg
cg15255827	ENSG00000168502	SOGA2	SOGA family member 2 [Source:HGNC Symbol;Acc:29121]	-147	1	1	1	0	-4.45544	-2.91003	0.00361399	0.0042802	Neg	Neg
cg07390924	ENSG00000187961	KLHL17	kelch-like family member 17 [Source:HGNC Symbol;Acc:24023]	-2793	1	0	0	0	-6.07679	-2.88176	0.00395466	0.00464365	Neg	Neg
cg19265103	ENSG00000050438	SLC4A8	solute carrier family 4, sodium bicarbonate cotransporter, member 8 [Source:HGNC Symbol;Acc:11034]	457	1	0	0	0	-8.72127	-2.86987	0.00410637	0.00478093	Neg	Neg
cg17812664	ENSG00000076685	NT5C2	5'-nucleotidase, cytosolic II [Source:HGNC Symbol;Acc:8022]	-4161	1	0	0	0	1.05579	2.86069	0.00422723	0.00488029	Neg	Pos
cg09291217	ENSG00000076641	PAG1	phosphoprotein associated with glycosphingolipid microdomains 1 [Source:HGNC Symbol;Acc:30043]	-3781	1	0	0	0	3.37005	2.85625	0.00428673	0.00490774	Pos	Pos
cg06893938	ENSG00000025800	KPNA6	karyopherin alpha 6 (importin alpha 7) [Source:HGNC Symbol;Acc:6399]	3535	1	0	0	0	0.986692	2.84216	0.00448093	0.00508767	Neg	Pos
cg22912331	ENSG00000213983	AP1G2	adaptor-related protein complex 1, gamma 2 subunit [Source:HGNC Symbol;Acc:556]	-4972	1	0	0	0	2.40353	2.82314	0.00475563	0.00535531	Neg	Pos
cg13823169	ENSG00000127191	TRAF2	TNF receptor-associated factor 2 [Source:HGNC Symbol;Acc:12032]	-508	1	0	0	0	-2.002	-2.80878	0.00497301	0.00555457	Neg	Neg
cg15605448	ENSG00000153902	LGI4	leucine-rich repeat LGI family, member 4 [Source:HGNC Symbol;Acc:18712]	-874	1	0	0	0	5.22173	2.80159	0.0050852	0.00563407	Neg	Pos
cg26509318	ENSG00000089094	KDM2B	lysine (K)-specific demethylase 2B [Source:HGNC Symbol;Acc:13610]	-840	1	0	0	0	-1.21223	-2.75234	0.00591719	0.00650341	Neg	Neg
cg07059784	ENSG00000135930	EIF4E2	eukaryotic translation initiation factor 4E family member 2 [Source:HGNC Symbol;Acc:3293]	-716	1	0	0	0	-1.16907	-2.73128	0.00630887	0.00687887	Neg	Neg
cg19760410	ENSG00000143515	ATP8B2	ATPase, aminophospholipid transporter, class I, type 8B, member 2 [Source:HGNC Symbol;Acc:13534]	159	1	0	0	0	-2.47568	-2.67094	0.00756394	0.00818239	Neg	Neg
cg25305174	ENSG00000058404	CAMK2B	calcium/calmodulin-dependent protein kinase II beta [Source:HGNC Symbol;Acc:1461]	2225	1	0	0	0	-6.09377	-2.63241	0.00847824	0.0090998	Neg	Neg
cg19868593	ENSG00000204396	VWA7	von Willebrand factor A domain containing 7 [Source:HGNC Symbol;Acc:13939]	-120	1	0	0	0	-10.2901	-2.61133	0.00901899	0.00960515	Neg	Neg
cg06488615	ENSG00000106078	COBL	cordon-bleu WH2 repeat protein [Source:HGNC Symbol;Acc:22199]	-114	1	0	0	0	5.40575	2.60863	0.00909048	0.00960682	Neg	Pos

### Sheet: ST7_cg_gene_assoc_visc_genic
sentinel	target_ensembl	target_gene	target_description	dist_TSS	promoter	fiveUTR	exon	threeUTR	effect_logFC	effect_Z_score	effect_P_val	effect_Q_val	dir_sent_obesity	dir_sent_target_gene
cg11352083	ENSG00000233101	HOXB-AS3	HOXB cluster antisense RNA 3 [Source:HGNC Symbol;Acc:40283]	-713	1	0	0	0	-15.4182	-7.06145	1.64779e-12	6.56569e-11	Neg	Neg
cg11149277	ENSG00000106018	VIPR2	vasoactive intestinal peptide receptor 2 [Source:HGNC Symbol;Acc:12695]	-3192	1	0	0	0	-14.0824	-6.47985	9.18118e-11	1.82915e-09	Neg	Neg
cg11352083	ENSG00000108511	HOXB6	homeobox B6 [Source:HGNC Symbol;Acc:5117]	-18	1	0	0	0	-9.34325	-6.28601	3.25738e-10	4.3264e-09	Neg	Neg
cg07318128	ENSG00000108511	HOXB6	homeobox B6 [Source:HGNC Symbol;Acc:5117]	-1452	1	0	0	0	-5.74661	-6.19364	5.87901e-10	5.85631e-09	Neg	Neg
cg17803589	ENSG00000173638	SLC19A1	solute carrier family 19 (folate transporter), member 1 [Source:HGNC Symbol;Acc:10937]	3090	1	0	0	0	-3.63097	-5.59357	2.2245e-08	1.77273e-07	Neg	Neg
cg07318128	ENSG00000233101	HOXB-AS3	HOXB cluster antisense RNA 3 [Source:HGNC Symbol;Acc:40283]	-3953	1	0	0	0	-8.04864	-5.52476	3.29933e-08	2.19106e-07	Neg	Neg
cg20782724	ENSG00000136205	TNS3	tensin 3 [Source:HGNC Symbol;Acc:21616]	2226	1	0	0	0	3.09855	5.49074	4.00252e-08	2.27832e-07	Neg	Pos
cg11352083	ENSG00000120075	HOXB5	homeobox B5 [Source:HGNC Symbol;Acc:5116]	-3191	1	0	0	0	-6.52332	-5.31305	1.07807e-07	5.36952e-07	Neg	Neg
cg22530519	ENSG00000131471	AOC3	amine oxidase, copper containing 3 [Source:HGNC Symbol;Acc:550]	1352	1	0	0	0	-1.42814	-5.07591	3.85654e-07	1.7074e-06	Neg	Neg
cg22603393	ENSG00000255103	KIAA0754	KIAA0754 [Source:HGNC Symbol;Acc:29111]	-2630	1	0	0	0	-4.36807	-4.82694	1.38647e-06	5.46295e-06	Neg	Neg
cg26482609	ENSG00000105287	PRKD2	protein kinase D2 [Source:HGNC Symbol;Acc:17293]	-3014	1	0	0	0	2.89827	4.81015	1.50813e-06	5.46295e-06	Neg	Pos
cg01652078	ENSG00000153815	CMIP	c-Maf inducing protein [Source:HGNC Symbol;Acc:24319]	658	1	0	0	0	1.62574	4.70493	2.53955e-06	8.43249e-06	Neg	Pos
cg25749254	ENSG00000067082	KLF6	Kruppel-like factor 6 [Source:HGNC Symbol;Acc:2235]	336	1	0	0	0	-3.15956	-4.65612	3.22231e-06	9.87652e-06	Pos	Neg
cg19767800	ENSG00000175745	NR2F1	nuclear receptor subfamily 2, group F, member 1 [Source:HGNC Symbol;Acc:7975]	4958	1	0	0	0	-5.44421	-4.60269	4.17073e-06	1.11303e-05	Neg	Neg
cg26067259	ENSG00000175745	NR2F1	nuclear receptor subfamily 2, group F, member 1 [Source:HGNC Symbol;Acc:7975]	-117	1	0	1	0	-10.3892	-4.60173	4.19004e-06	1.11303e-05	Neg	Neg
cg19708340	ENSG00000096696	DSP	desmoplakin [Source:HGNC Symbol;Acc:3052]	-6162	0	0	1	0	-14.3048	-4.44347	8.85176e-06	2.20439e-05	Neg	Neg
cg14592673	ENSG00000108846	ABCC3	ATP-binding cassette, sub-family C (CFTR/MRP), member 3 [Source:HGNC Symbol;Acc:54]	-3981	1	0	1	1	7.41295	4.40597	1.05314e-05	2.41811e-05	Neg	Pos
cg06668065	ENSG00000237187	NR2F1-AS1	NR2F1 antisense RNA 1 [Source:HGNC Symbol;Acc:48622]	-2020	1	0	0	0	2.00066	4.39803	1.09237e-05	2.41811e-05	Neg	Pos
cg16871561	ENSG00000075415	SLC25A3	solute carrier family 25 (mitochondrial carrier; phosphate carrier), member 3 [Source:HGNC Symbol;Acc:10989]	482	1	0	0	0	-1.09486	-4.34617	1.38533e-05	2.90523e-05	Pos	Neg
cg25692621	ENSG00000005981	ASB4	ankyrin repeat and SOCS box containing 4 [Source:HGNC Symbol;Acc:16009]	50	1	0	0	0	6.90151	4.29612	1.73816e-05	3.4629e-05	Neg	Pos
cg26349474	ENSG00000170689	HOXB9	homeobox B9 [Source:HGNC Symbol;Acc:5120]	-1798	1	0	0	0	7.97573	3.91843	8.91294e-05	0.000169115	Pos	Pos
cg03919657	ENSG00000167107	ACSF2	acyl-CoA synthetase family member 2 [Source:HGNC Symbol;Acc:26101]	1207	1	0	0	0	-3.64931	-3.83144	0.000127396	0.000230735	Neg	Neg
cg22603393	ENSG00000127603	MACF1	microtubule-actin crosslinking factor 1 [Source:HGNC Symbol;Acc:13664]	1291	1	0	0	0	-1.46702	-3.7546	0.000173621	0.000295005	Neg	Neg
cg14308375	ENSG00000164093	PITX2	paired-like homeodomain 2 [Source:HGNC Symbol;Acc:9005]	-860	1	0	0	0	8.27108	3.74879	0.000177689	0.000295005	Pos	Pos
cg07137983	ENSG00000135541	AHI1	Abelson helper integration site 1 [Source:HGNC Symbol;Acc:21575]	23617	0	0	1	1	-1.29597	-3.64869	0.000263579	0.000420098	Neg	Neg
cg05941027	ENSG00000136490	LIMD2	LIM domain containing 2 [Source:HGNC Symbol;Acc:28142]	2348	1	0	0	0	-5.59436	-3.63558	0.000277351	0.000425047	Neg	Neg
cg11079619	ENSG00000122641	INHBA	inhibin, beta A [Source:HGNC Symbol;Acc:6066]	76	1	1	1	0	8.35778	3.55304	0.000380805	0.000545846	Neg	Pos
cg07318128	ENSG00000120093	HOXB3	homeobox B3 [Source:HGNC Symbol;Acc:5114]	-1532	1	0	0	0	-1.6529	-3.55114	0.000383573	0.000545846	Neg	Neg
cg13196806	ENSG00000151640	DPYSL4	dihydropyrimidinase-like 4 [Source:HGNC Symbol;Acc:3016]	4095	1	0	0	0	6.18997	3.16147	0.00156976	0.00215682	Neg	Pos
cg27533534	ENSG00000168280	KIF5C	kinesin family member 5C [Source:HGNC Symbol;Acc:6325]	-2778	1	0	0	0	6.93649	3.10441	0.00190657	0.00253228	Pos	Pos
cg18766054	ENSG00000036448	MYOM2	myomesin 2 [Source:HGNC Symbol;Acc:7614]	1016	1	0	0	0	-4.75377	-3.05328	0.00226354	0.00290942	Neg	Neg
cg07717347	ENSG00000132376	INPP5K	inositol polyphosphate-5-phosphatase K [Source:HGNC Symbol;Acc:33882]	252	1	0	1	0	-1.72447	-3.00945	0.00261722	0.00325889	Neg	Neg
cg11076737	ENSG00000078246	TULP3	tubby like protein 3 [Source:HGNC Symbol;Acc:12425]	-3220	1	0	0	0	-0.923801	-2.86412	0.00418174	0.0050492	Neg	Neg
cg14279307	ENSG00000228971			41	1	0	0	0	4.04191	2.83576	0.00457166	0.00535765	Pos	Pos

### Sheet: ST8_cg_gene_assoc_subcut_fun
sentinel	target_ensembl	target_gene	target_description	sent_location	dist_TSS	functional_annotation	effect_logFC	effect_Z_score	effect_p_val	effect_q_val	dir_sent_obesity	dir_sent_target_gene
cg10941255	ENSG00000112246	SIM1	single-minded family bHLH transcription factor 1 [Source:HGNC Symbol;Acc:10882]	Distal Intergenic	235801	Adi-C-HiC	28.8891	8.59092	8.62782e-18	1.06474e-15	Pos	Pos
cg06792126	ENSG00000166825	ANPEP	alanyl (membrane) aminopeptidase [Source:HGNC Symbol;Acc:500]	Distal Intergenic	-6855	eQTLs;eRNA_co-expression	-13.1549	-7.72864	1.08704e-14	6.70745e-13	Neg	Neg
cg17987982	ENSG00000106018	VIPR2	vasoactive intestinal peptide receptor 2 [Source:HGNC Symbol;Acc:12695]	Distal Intergenic	117058	Other-C-HiC	-18.9729	-7.45407	9.05007e-14	3.72282e-12	Neg	Neg
cg23019886	ENSG00000010278	CD9	CD9 molecule [Source:HGNC Symbol;Acc:1709]	Distal Intergenic	31836	eQTLs;Other-C-HiC	-6.57824	-7.32389	2.40876e-13	7.43147e-12	Neg	Neg
cg26969179	ENSG00000148848	ADAM12	ADAM metallopeptidase domain 12 [Source:HGNC Symbol;Acc:190]	Intronic	338696	Adi-C-HiC	-4.85465	-7.01652	2.27459e-12	5.61401e-11	Neg	Neg
cg13390388	ENSG00000221818	EBF2	early B-cell factor 2 [Source:HGNC Symbol;Acc:19090]	Intronic	110720	Adi-C-HiC	-5.49048	-6.35446	2.09164e-10	4.30206e-09	Pos	Neg
cg12940747	ENSG00000151702	FLI1	Fli-1 proto-oncogene, ETS transcription factor [Source:HGNC Symbol;Acc:3749]	Intronic	-39283	Other-C-HiC;eRNA_co-expression	-7.45117	-6.16165	7.19913e-10	1.26918e-08	Neg	Neg
cg23998240	ENSG00000185100	ADSSL1	adenylosuccinate synthase like 1 [Source:HGNC Symbol;Acc:20093]	Intronic	23783	eQTLs;Other-C-HiC;eRNA_co-expression	-7.78941	-5.88947	3.87425e-09	5.97638e-08	Pos	Neg
cg27171704	ENSG00000141279	NPEPPS	aminopeptidase puromycin sensitive [Source:HGNC Symbol;Acc:7900]	Intronic	-177580	eRNA_co-expression	-1.72612	-5.83359	5.42477e-09	7.43841e-08	Pos	Neg
cg19425295	ENSG00000130598	TNNI2	troponin I type 2 (skeletal, fast) [Source:HGNC Symbol;Acc:11946]	Intronic	-128306	eRNA_co-expression	9.50235	5.79096	6.99872e-09	8.63693e-08	Pos	Pos
cg11307296	ENSG00000221818	EBF2	early B-cell factor 2 [Source:HGNC Symbol;Acc:19090]	Distal Intergenic	529471	Adi-C-HiC	-5.86114	-5.70719	1.14854e-08	1.24698e-07	Pos	Neg
cg02816525	ENSG00000128923	FAM63B	family with sequence similarity 63, member B [Source:HGNC Symbol;Acc:26954]	Intronic	39358	eQTLs;Other-C-HiC	2.65359	5.68863	1.2806e-08	1.24698e-07	Neg	Pos
cg21713614	ENSG00000138759	FRAS1	Fraser syndrome 1 [Source:HGNC Symbol;Acc:19185]	Intronic	-147995	eQTLs	18.8055	5.67374	1.39712e-08	1.24698e-07	Pos	Pos
cg20685713	ENSG00000125459	MSTO1	misato 1, mitochondrial distribution and morphology regulator [Source:HGNC Symbol;Acc:29678]	Intronic	-487007	eRNA_co-expression	-3.59291	-5.67161	1.41465e-08	1.24698e-07	Neg	Neg
cg05130816	ENSG00000108001	EBF3	early B-cell factor 3 [Source:HGNC Symbol;Acc:19087]	Distal Intergenic	928208	Adi-C-HiC	-1.50988	-5.62609	1.84342e-08	1.51661e-07	Neg	Neg
cg11775215	ENSG00000035664	DAPK2	death-associated protein kinase 2 [Source:HGNC Symbol;Acc:2675]	Intronic	67681	eQTLs;Other-C-HiC	-5.36073	-5.59825	2.16521e-08	1.57608e-07	Pos	Neg
cg23998240	ENSG00000203485	INF2	inverted formin, FH2 and WH2 domain containing [Source:HGNC Symbol;Acc:23791]	Intronic	-10797	eQTLs	3.96294	5.59778	2.17113e-08	1.57608e-07	Pos	Pos
cg07286682	ENSG00000137819	PAQR5	progestin and adipoQ receptor family member V [Source:HGNC Symbol;Acc:29645]	Distal Intergenic	144154	eQTLs	-15.1219	-5.57825	2.42945e-08	1.66562e-07	Neg	Neg
cg09714919	ENSG00000140968	IRF8	interferon regulatory factor 8 [Source:HGNC Symbol;Acc:5358]	Distal Intergenic	-49538	Other-C-HiC	-8.22883	-5.54187	2.99259e-08	1.94372e-07	Neg	Neg
cg03660603	ENSG00000206538	VGLL3	vestigial like 3 (Drosophila) [Source:HGNC Symbol;Acc:24327]	Intronic	41839	Adi-C-HiC	-6.36971	-5.2657	1.39656e-07	8.41581e-07	Neg	Neg
cg23019886	ENSG00000110799	VWF	von Willebrand factor [Source:HGNC Symbol;Acc:12726]	Distal Intergenic	-43109	Other-C-HiC	-3.17935	-5.25842	1.45296e-07	8.41581e-07	Neg	Neg
cg23019886	ENSG00000139192	TAPBPL	TAP binding protein-like [Source:HGNC Symbol;Acc:30683]	Distal Intergenic	283811	eRNA_co-expression	-1.27889	-5.24741	1.54255e-07	8.41581e-07	Neg	Neg
cg12940747	ENSG00000254703	SENCR	smooth muscle and endothelial cell enriched migration/differentiation-associated long non-coding RNA [Source:HGNC Symbol;Acc:44177]	Intronic	-29795	Other-C-HiC	-9.8575	-5.24433	1.56849e-07	8.41581e-07	Neg	Neg
cg00239988	ENSG00000069011	PITX1	paired-like homeodomain 1 [Source:HGNC Symbol;Acc:9004]	Intronic	-235758	eQTLs	-15.673	-5.16508	2.40331e-07	1.23578e-06	Pos	Neg
cg04931184	ENSG00000100129	EIF3L	eukaryotic translation initiation factor 3, subunit L [Source:HGNC Symbol;Acc:18138]	Intronic	-595685	TF_co-expression	2.28287	5.11164	3.19371e-07	1.51958e-06	Neg	Pos
cg14040358	ENSG00000127666	TICAM1	toll-like receptor adaptor molecule 1 [Source:HGNC Symbol;Acc:18348]	Intronic	462323	eRNA_co-expression	-4.4387	-5.11118	3.20152e-07	1.51958e-06	Neg	Neg
cg06315598	ENSG00000122254	HS3ST2	heparan sulfate (glucosamine) 3-O-sulfotransferase 2 [Source:HGNC Symbol;Acc:5195]	Distal Intergenic	133036	Adi-C-HiC	-16.9436	-5.06484	4.08754e-07	1.86827e-06	Neg	Neg
cg19425295	ENSG00000130595	TNNT3	troponin T type 3 (skeletal, fast) [Source:HGNC Symbol;Acc:11950]	Intronic	-48441	eRNA_co-expression	3.88771	4.96063	7.02662e-07	3.09692e-06	Pos	Pos
cg27171704	ENSG00000259207	ITGB3	integrin, beta 3 (platelet glycoprotein IIIa, antigen CD61) [Source:HGNC Symbol;Acc:6156]	Intronic	-454747	eRNA_co-expression	6.36344	4.88376	1.0408e-06	4.42906e-06	Pos	Pos
cg04876582	ENSG00000148848	ADAM12	ADAM metallopeptidase domain 12 [Source:HGNC Symbol;Acc:190]	Intronic	212273	Adi-C-HiC;eRNA_co-expression	4.27476	4.87159	1.10705e-06	4.55394e-06	Pos	Pos
cg14781394	ENSG00000127528	KLF2	Kruppel-like factor 2 [Source:HGNC Symbol;Acc:6347]	Distal Intergenic	-5829	eRNA_co-expression	-8.78639	-4.85146	1.22558e-06	4.8789e-06	Neg	Neg
cg03097134	ENSG00000112139	MDGA1	MAM domain containing glycosylphosphatidylinositol anchor 1 [Source:HGNC Symbol;Acc:19267]	Distal Intergenic	67502	eQTLs	4.89273	4.75847	1.95069e-06	7.52279e-06	Neg	Pos
cg22609522	ENSG00000231711	LINC00899	long intergenic non-protein coding RNA 899 [Source:HGNC Symbol;Acc:48583]	Distal Intergenic	36726	eQTLs;Other-C-HiC;TF_co-expression	6.28268	4.72793	2.26825e-06	8.48239e-06	Neg	Pos
cg20025824	ENSG00000075624	ACTB	actin, beta [Source:HGNC Symbol;Acc:132]	Intronic	178213	Other-C-HiC	3.08537	4.71124	2.46215e-06	8.9367e-06	Pos	Pos
cg14040358	ENSG00000167670	CHAF1A	chromatin assembly factor 1, subunit A (p150) [Source:HGNC Symbol;Acc:1910]	Intronic	33266	eQTLs;Other-C-HiC	-2.47401	-4.67021	3.0089e-06	1.06091e-05	Neg	Neg
cg21550372	ENSG00000140105	WARS	tryptophanyl-tRNA synthetase [Source:HGNC Symbol;Acc:12729]	Intronic	-65766	Other-C-HiC	4.18879	4.66059	3.15298e-06	1.08084e-05	Pos	Pos
cg06792126	ENSG00000185033	SEMA4B	sema domain, immunoglobulin domain (Ig), transmembrane domain (TM) and short cytoplasmic domain, (semaphorin) 4B [Source:HGNC Symbol;Acc:10730]	Distal Intergenic	338348	eRNA_co-expression	2.81252	4.60113	4.20196e-06	1.40149e-05	Neg	Pos
cg04139827	ENSG00000143367	TUFT1	tuftelin 1 [Source:HGNC Symbol;Acc:12422]	Intronic	-35054	eQTLs;Other-C-HiC	-5.01798	-4.56528	4.9883e-06	1.61998e-05	Neg	Neg
cg14523725	ENSG00000154493	C10orf90	chromosome 10 open reading frame 90 [Source:HGNC Symbol;Acc:26563]	Intronic	70334	eQTLs;Other-C-HiC	-7.05877	-4.55634	5.20519e-06	1.64707e-05	Neg	Neg
cg10926330	ENSG00000141524	TMC6	transmembrane channel-like 6 [Source:HGNC Symbol;Acc:18021]	Intronic	-140493	eRNA_co-expression	5.79041	4.54464	5.50281e-06	1.69772e-05	Neg	Pos
cg04255675	ENSG00000128487	SPECC1	sperm antigen with calponin homology and coiled-coil domains 1 [Source:HGNC Symbol;Acc:30615]	Intronic	-163258	Adi-C-HiC;Other-C-HiC	3.0761	4.50567	6.61634e-06	1.99147e-05	Pos	Pos
cg12063847	ENSG00000078269	SYNJ2	synaptojanin 2 [Source:HGNC Symbol;Acc:11504]	Distal Intergenic	218346	Other-C-HiC	-4.40013	-4.46705	7.93069e-06	2.33025e-05	Neg	Neg
cg02770313	ENSG00000204160	ZDHHC18	zinc finger, DHHC-type containing 18 [Source:HGNC Symbol;Acc:20712]	Distal Intergenic	-194544	eQTLs	-4.56575	-4.42388	9.69441e-06	2.78224e-05	Neg	Neg
cg20685713	ENSG00000116604	MEF2D	myocyte enhancer factor 2D [Source:HGNC Symbol;Acc:6997]	Intronic	386236	eRNA_co-expression	-1.33766	-4.39057	1.13056e-05	3.17091e-05	Neg	Neg
cg04833050	ENSG00000132842	AP3B1	adaptor-related protein complex 3, beta 1 subunit [Source:HGNC Symbol;Acc:566]	Distal Intergenic	-215472	eRNA_co-expression	-0.937238	-4.38052	1.18394e-05	3.24682e-05	Neg	Neg
cg15870857	ENSG00000184601	C14orf180	chromosome 14 open reading frame 180 [Source:HGNC Symbol;Acc:33795]	Intronic	303849	Other-C-HiC	-4.97874	-4.35765	1.31466e-05	3.52694e-05	Pos	Neg
cg17086398	ENSG00000142910	TINAGL1	tubulointerstitial nephritis antigen-like 1 [Source:HGNC Symbol;Acc:19168]	Intronic	145724	Other-C-HiC	-9.41001	-4.3418	1.4132e-05	3.71063e-05	Neg	Neg
cg23019886	ENSG00000111676	ATN1	atrophin 1 [Source:HGNC Symbol;Acc:3033]	Distal Intergenic	756581	TF_co-expression	0.550602	4.29506	1.74648e-05	4.49019e-05	Neg	Pos
cg06315598	ENSG00000140743	CDR2	cerebellar degeneration-related protein 2, 62kDa [Source:HGNC Symbol;Acc:1799]	Distal Intergenic	-243976	Adi-C-HiC	-3.07127	-4.2775	1.89006e-05	4.76015e-05	Neg	Neg
cg12940747	ENSG00000134954	ETS1	v-ets avian erythroblastosis virus E26 oncogene homolog 1 [Source:HGNC Symbol;Acc:3488]	Intronic	-138260	eRNA_co-expression	-4.88279	-4.22128	2.4292e-05	5.9202e-05	Neg	Neg
cg07814661	ENSG00000214517	PPME1	protein phosphatase methylesterase 1 [Source:HGNC Symbol;Acc:30178]	Intronic	-272399	Adi-C-HiC	-0.792907	-4.21501	2.49768e-05	5.9202e-05	Pos	Neg
cg17052756	ENSG00000153814	JAZF1	JAZF zinc finger 1 [Source:HGNC Symbol;Acc:28917]	Intronic	76686	eQTLs	1.39898	4.21219	2.52911e-05	5.9202e-05	Pos	Pos
cg03565777	ENSG00000150991	UBC	ubiquitin C [Source:HGNC Symbol;Acc:12468]	Intronic	371555	eRNA_co-expression	2.60145	4.21099	2.54256e-05	5.9202e-05	Pos	Pos
cg24028809	ENSG00000091844	RGS17	regulator of G-protein signaling 17 [Source:HGNC Symbol;Acc:14088]	Intronic	38283	eQTLs	2.67352	4.1322	3.59311e-05	8.21142e-05	Neg	Pos
cg12407685	ENSG00000124782	RREB1	ras responsive element binding protein 1 [Source:HGNC Symbol;Acc:10449]	Intronic	-57817	eRNA_co-expression	1.65233	4.10715	4.00564e-05	8.98774e-05	Pos	Pos
cg06876354	ENSG00000144118	RALB	v-ral simian leukemia viral oncogene homolog B [Source:HGNC Symbol;Acc:9840]	Intronic	-22549	eQTLs	-2.85348	-4.02694	5.65084e-05	0.000124528	Neg	Neg
cg02816525	ENSG00000137845	ADAM10	ADAM metallopeptidase domain 10 [Source:HGNC Symbol;Acc:188]	Intronic	18144	eQTLs	-1.2538	-4.0119	6.02316e-05	0.000130404	Neg	Neg
cg05102770	ENSG00000242802	AP5Z1	adaptor-related protein complex 5, zeta 1 subunit [Source:HGNC Symbol;Acc:22197]	Distal Intergenic	8384	eQTLs	1.49271	3.9265	8.61927e-05	0.000183393	Pos	Pos
cg06315598	ENSG00000011638	TMEM159	transmembrane protein 159 [Source:HGNC Symbol;Acc:30136]	Distal Intergenic	-1522764	Adi-C-HiC	-3.25841	-3.87708	0.000105718	0.000221125	Neg	Neg
cg26395694	ENSG00000150995	ITPR1	inositol 1,4,5-trisphosphate receptor, type 1 [Source:HGNC Symbol;Acc:6180]	Intronic	-248272	eRNA_co-expression	-1.63273	-3.86584	0.000110708	0.000227704	Neg	Neg
cg07677157	ENSG00000174106	LEMD3	LEM domain containing 3 [Source:HGNC Symbol;Acc:28887]	Intronic	-487577	eRNA_co-expression;TF_co-expression	0.742369	3.83249	0.000126853	0.000256633	Neg	Pos
cg04139827	ENSG00000196407	THEM5	thioesterase superfamily member 5 [Source:HGNC Symbol;Acc:26755]	Intronic	278338	Other-C-HiC	-4.83692	-3.81956	0.000133692	0.000266105	Neg	Neg
cg10321973	ENSG00000184916	JAG2	jagged 2 [Source:HGNC Symbol;Acc:6189]	Distal Intergenic	-24646	eRNA_co-expression	-10.0321	-3.79808	0.000145822	0.000285643	Neg	Neg
cg10926330	ENSG00000078687	TNRC6C	trinucleotide repeat containing 6C [Source:HGNC Symbol;Acc:29318]	Intronic	-267844	eRNA_co-expression	2.11305	3.77304	0.000161274	0.000310974	Neg	Pos
cg14781394	ENSG00000167461	RAB8A	RAB8A, member RAS oncogene family [Source:HGNC Symbol;Acc:7007]	Distal Intergenic	-219018	eRNA_co-expression	-2.34622	-3.74842	0.000177949	0.000337849	Neg	Neg
cg12009872	ENSG00000186417	GLDN	gliomedin [Source:HGNC Symbol;Acc:29514]	Intronic	113087	Adi-C-HiC	-3.14595	-3.74142	0.000182982	0.000342141	Neg	Neg
cg26395694	ENSG00000170364	SETMAR	SET domain and mariner transposase fusion gene [Source:HGNC Symbol;Acc:10762]	Intronic	-438318	TF_co-expression	0.900684	3.70315	0.000212939	0.000387516	Neg	Pos
cg23521140	ENSG00000115828	QPCT	glutaminyl-peptide cyclotransferase [Source:HGNC Symbol;Acc:9753]	Distal Intergenic	-45884	Other-C-HiC	-3.45156	-3.70245	0.000213529	0.000387516	Neg	Neg
cg00415424	ENSG00000152154	TMEM178A	transmembrane protein 178A [Source:HGNC Symbol;Acc:28517]	Intronic	-729431	eQTLs	9.15334	3.67832	0.000234779	0.000419905	Pos	Pos
cg08918658	ENSG00000078269	SYNJ2	synaptojanin 2 [Source:HGNC Symbol;Acc:11504]	Intronic	-44964	Other-C-HiC	-3.94607	-3.66884	0.000243649	0.000426958	Neg	Neg
cg19425295	ENSG00000167244	IGF2	insulin-like growth factor 2 (somatomedin A) [Source:HGNC Symbol;Acc:5466]	Intronic	169287	eRNA_co-expression	2.90157	3.66676	0.000245642	0.000426958	Pos	Pos
cg14040358	ENSG00000167680	SEMA6B	sema domain, transmembrane domain (TM), and cytoplasmic domain, (semaphorin) 6B [Source:HGNC Symbol;Acc:10739]	Intronic	189114	eRNA_co-expression	-6.59473	-3.66125	0.000250985	0.000430186	Neg	Neg
cg12964033	ENSG00000168502	SOGA2	SOGA family member 2 [Source:HGNC Symbol;Acc:29121]	Distal Intergenic	43644	Other-C-HiC	-4.61534	-3.6172	0.000297812	0.000503454	Neg	Neg
cg14781394	ENSG00000105072	C19orf44	chromosome 19 open reading frame 44 [Source:HGNC Symbol;Acc:26141]	Distal Intergenic	165665	TF_co-expression	2.43219	3.57791	0.000346357	0.000577608	Neg	Pos
cg27307975	ENSG00000137845	ADAM10	ADAM metallopeptidase domain 10 [Source:HGNC Symbol;Acc:188]	Intronic	244338	Other-C-HiC	-0.787699	-3.5415	0.000397859	0.000654651	Neg	Neg
cg17052756	ENSG00000106031	HOXA13	homeobox A13 [Source:HGNC Symbol;Acc:5102]	Intronic	-903951	Adi-C-HiC	5.8367	3.53211	0.000412265	0.000669428	Pos	Pos
cg27171704	ENSG00000141295	SCRN2	secernin 2 [Source:HGNC Symbol;Acc:30381]	Intronic	132645	TF_co-expression	-1.60397	-3.45839	0.000543413	0.000870925	Pos	Neg
cg08918658	ENSG00000146425	DYNLT1	dynein, light chain, Tctex-type 1 [Source:HGNC Symbol;Acc:11697]	Intronic	615937	TF_co-expression	2.05516	3.43889	0.000584107	0.000924143	Neg	Pos
cg00059459	ENSG00000162426	SLC45A1	solute carrier family 45, member 1 [Source:HGNC Symbol;Acc:17939]	Distal Intergenic	34311	Other-C-HiC	-1.82976	-3.37057	0.000750131	0.00117179	Neg	Neg
cg10321973	ENSG00000183828	NUDT14	nudix (nucleoside diphosphate linked moiety X)-type motif 14 [Source:HGNC Symbol;Acc:20141]	Distal Intergenic	-12147	eQTLs;eRNA_co-expression	-5.32146	-3.36045	0.00077817	0.00119307	Neg	Neg
cg17987982	ENSG00000231419	LINC00689	long intergenic non-protein coding RNA 689 [Source:HGNC Symbol;Acc:27217]	Distal Intergenic	-10492	eQTLs	-7.7744	-3.35871	0.000783086	0.00119307	Neg	Neg
cg23998240	ENSG00000184990	SIVA1	SIVA1, apoptosis-inducing factor [Source:HGNC Symbol;Acc:17712]	Intronic	52697	Other-C-HiC	-2.24942	-3.35468	0.000794556	0.00119578	Pos	Neg
cg18722086	ENSG00000072858	SIDT1	SID1 transmembrane family, member 1 [Source:HGNC Symbol;Acc:25967]	Intronic	-128929	Other-C-HiC	-4.48478	-3.29504	0.000984078	0.00146316	Pos	Neg
cg23521140	ENSG00000163171	CDC42EP3	CDC42 effector protein (Rho GTPase binding) 3 [Source:HGNC Symbol;Acc:16943]	Distal Intergenic	281733	eRNA_co-expression	-2.6085	-3.25885	0.00111864	0.00164344	Neg	Neg
cg27171704	ENSG00000006025	OSBPL7	oxysterol binding protein-like 7 [Source:HGNC Symbol;Acc:16387]	Intronic	113126	Other-C-HiC;eRNA_co-expression	3.28752	3.2494	0.00115648	0.00167904	Pos	Pos
cg22209723	ENSG00000101265	RASSF2	Ras association (RalGDS/AF-6) domain family member 2 [Source:HGNC Symbol;Acc:9883]	Distal Intergenic	33700	Other-C-HiC;eRNA_co-expression	-4.51177	-3.20885	0.00133265	0.00191231	Neg	Neg
cg27115863	ENSG00000100079	LGALS2	lectin, galactoside-binding, soluble, 2 [Source:HGNC Symbol;Acc:6562]	Distal Intergenic	54447	eQTLs	-2.9812	-3.18995	0.00142297	0.00201844	Neg	Neg
cg23958704	ENSG00000155090	KLF10	Kruppel-like factor 10 [Source:HGNC Symbol;Acc:11810]	Distal Intergenic	-82869	eRNA_co-expression	-4.21311	-3.15763	0.00159059	0.00221233	Neg	Neg
cg19425295	ENSG00000184281	TSSC4	tumor suppressing subtransferable candidate 4 [Source:HGNC Symbol;Acc:12386]	Intronic	432485	eRNA_co-expression	0.974655	3.15673	0.00159551	0.00221233	Pos	Pos
cg19791714	ENSG00000110367	DDX6	DEAD (Asp-Glu-Ala-Asp) box helicase 6 [Source:HGNC Symbol;Acc:2747]	Intronic	-102043	Adi-C-HiC	1.72079	3.14966	0.00163461	0.00224136	Neg	Pos
cg12063847	ENSG00000130340	SNX9	sorting nexin 9 [Source:HGNC Symbol;Acc:14973]	Distal Intergenic	59754	Other-C-HiC;eRNA_co-expression	-0.804175	-3.11156	0.00186103	0.00252379	Neg	Neg
cg01298102	ENSG00000011638	TMEM159	transmembrane protein 159 [Source:HGNC Symbol;Acc:30136]	Distal Intergenic	-30142	eQTLs;Other-C-HiC	-2.28013	-3.09882	0.00194292	0.00256536	Neg	Neg
cg08918658	ENSG00000130340	SNX9	sorting nexin 9 [Source:HGNC Symbol;Acc:14973]	Intronic	-203587	TF_co-expression	-0.919272	-3.0979	0.00194898	0.00256536	Neg	Neg
cg06792126	ENSG00000157823	AP3S2	adaptor-related protein complex 3, sigma 2 subunit [Source:HGNC Symbol;Acc:571]	Distal Intergenic	72086	eQTLs;eRNA_co-expression	0.839714	3.09713	0.00195404	0.00256536	Neg	Pos
cg26395694	ENSG00000134107	BHLHE40	basic helix-loop-helix family, member e40 [Source:HGNC Symbol;Acc:1046]	Intronic	237495	eRNA_co-expression	-3.05138	-3.08734	0.00201957	0.00262347	Neg	Neg
cg11307296	ENSG00000184661	CDCA2	cell division cycle associated 2 [Source:HGNC Symbol;Acc:14623]	Distal Intergenic	-56929	Other-C-HiC	4.76507	3.05658	0.00223876	0.00287791	Pos	Pos
cg20685713	ENSG00000143622	RIT1	Ras-like without CAAX 1 [Source:HGNC Symbol;Acc:10023]	Intronic	-185791	eQTLs	-1.20348	-3.04753	0.00230727	0.0029354	Neg	Neg
cg22366909	ENSG00000234127	TRIM26	tripartite motif containing 26 [Source:HGNC Symbol;Acc:12962]	Distal Intergenic	-383986	TF_co-expression	-2.36405	-3.01545	0.00256596	0.0032312	Neg	Neg
cg14040358	ENSG00000178951	ZBTB7A	zinc finger and BTB domain containing 7A [Source:HGNC Symbol;Acc:18078]	Intronic	-302450	eRNA_co-expression	-1.06651	-2.99633	0.00273249	0.00340615	Neg	Neg
cg06792126	ENSG00000166823	MESP1	mesoderm posterior 1 homolog (mouse) [Source:HGNC Symbol;Acc:29658]	Distal Intergenic	-70947	Other-C-HiC	2.0697	2.99271	0.00276516	0.00341241	Neg	Pos
cg02770313	ENSG00000158062	UBXN11	UBX domain protein 11 [Source:HGNC Symbol;Acc:30600]	Distal Intergenic	-726543	eQTLs	-5.72552	-2.98413	0.00284384	0.00347476	Neg	Neg
cg19925780	ENSG00000162695	SLC30A7	solute carrier family 30 (zinc transporter), member 7 [Source:HGNC Symbol;Acc:19306]	Intronic	-147925	eQTLs	-1.52668	-2.97023	0.00297577	0.00360031	Pos	Neg
cg11171825	ENSG00000124587	PEX6	peroxisomal biogenesis factor 6 [Source:HGNC Symbol;Acc:8859]	Intronic	7929	eQTLs	3.15244	2.96534	0.0030235	0.00362255	Neg	Pos
cg14113958	ENSG00000095397	DFNB31	deafness, autosomal recessive 31 [Source:HGNC Symbol;Acc:16361]	Intronic	-389507	eRNA_co-expression	1.75892	2.94783	0.00320013	0.00379731	Neg	Pos
cg22609522	ENSG00000197182		hsa-mir-4763 [Source:miRBase;Acc:MI0017404]	Distal Intergenic	46531	Other-C-HiC	-4.84069	-2.9346	0.00333974	0.00386868	Neg	Neg
cg18745752	ENSG00000151532	VTI1A	vesicle transport through interaction with t-SNAREs 1A [Source:HGNC Symbol;Acc:17792]	Intronic	-615218	TF_co-expression	0.839006	2.933	0.00335704	0.00386868	Pos	Pos
cg17086398	ENSG00000121769	FABP3	fatty acid binding protein 3, muscle and heart (mammary-derived growth inhibitor) [Source:HGNC Symbol;Acc:3557]	Intronic	-46695	Other-C-HiC	-8.78354	-2.93052	0.00338395	0.00386868	Neg	Neg
cg04139827	ENSG00000252840		Small nucleolar RNA SNORA44 [Source:RFAM;Acc:RF00405]	Intronic	-47421	Other-C-HiC	-4.1094	-2.93036	0.00338568	0.00386868	Neg	Neg
cg19799702	ENSG00000146535	GNA12	guanine nucleotide binding protein (G protein) alpha 12 [Source:HGNC Symbol;Acc:4380]	Intronic	126616	eQTLs	-1.84466	-2.92654	0.00342755	0.00388059	Pos	Neg
cg16514615	ENSG00000113269	RNF130	ring finger protein 130 [Source:HGNC Symbol;Acc:18280]	Intronic	-88832	eQTLs	1.62689	2.86493	0.004171	0.00467939	Neg	Pos
cg25143743	ENSG00000112977	DAP	death-associated protein [Source:HGNC Symbol;Acc:2672]	Intronic	35838	eQTLs;Other-C-HiC	-1.09845	-2.8597	0.00424042	0.00471441	Neg	Neg
cg20012607	ENSG00000125245	GPR18	G protein-coupled receptor 18 [Source:HGNC Symbol;Acc:4472]	Distal Intergenic	-171457	Adi-C-HiC;eQTLs;Other-C-HiC	-2.36628	-2.85159	0.00435018	0.00479325	Neg	Neg
cg14040358	ENSG00000167674		Hepatoma-derived growth factor-related protein 2 [Source:UniProtKB/Swiss-Prot;Acc:Q7Z4V5]	Intronic	102891	TF_co-expression	1.82138	2.84544	0.00443502	0.00484349	Neg	Pos
cg14165909	ENSG00000141622	RNF165	ring finger protein 165 [Source:HGNC Symbol;Acc:31696]	Intronic	-289512	Adi-C-HiC	-5.71663	-2.82964	0.00466009	0.00504465	Neg	Neg
cg04931184	ENSG00000100201	DDX17	DEAD (Asp-Glu-Ala-Asp) box helicase 17 [Source:HGNC Symbol;Acc:2740]	Intronic	61782	TF_co-expression	1.04574	2.81159	0.00492968	0.00529008	Neg	Pos
cg22609522	ENSG00000130638	ATXN10	ataxin 10 [Source:HGNC Symbol;Acc:10549]	Distal Intergenic	-335539	TF_co-expression	1.83992	2.80789	0.00498671	0.00530515	Neg	Pos
cg21536969	ENSG00000197381	ADARB1	adenosine deaminase, RNA-specific, B1 [Source:HGNC Symbol;Acc:226]	Distal Intergenic	55593	eQTLs;Other-C-HiC	5.31588	2.80224	0.00507494	0.00535287	Neg	Pos
cg17624536	ENSG00000057657	PRDM1	PR domain containing 1, with ZNF domain [Source:HGNC Symbol;Acc:9346]	Distal Intergenic	93285	Other-C-HiC;eRNA_co-expression	3.42136	2.78823	0.00529974	0.00553835	Pos	Pos
cg04931184	ENSG00000100196	KDELR3	KDEL (Lys-Asp-Glu-Leu) endoplasmic reticulum protein retention receptor 3 [Source:HGNC Symbol;Acc:6306]	Intronic	23507	eQTLs	2.38578	2.78574	0.00534056	0.00553835	Neg	Pos
cg26395694	ENSG00000235978		Uncharacterized protein [Source:UniProtKB/TrEMBL;Acc:C9JFK8]	Intronic	115133	Other-C-HiC	-2.75014	-2.76681	0.00566074	0.00577353	Neg	Neg
cg21442182	ENSG00000224743	TEX26-AS1	TEX26 antisense RNA 1 [Source:HGNC Symbol;Acc:42784]	Distal Intergenic	59000	Other-C-HiC	-6.43261	-2.7668	0.0056609	0.00577353	Neg	Neg
cg17149350	ENSG00000138326	RPS24	ribosomal protein S24 [Source:HGNC Symbol;Acc:10411]	Intronic	-222313	eRNA_co-expression	0.78703	2.75383	0.00589021	0.00595816	Neg	Pos
cg06788267	ENSG00000067334	DNTTIP2	deoxynucleotidyltransferase, terminal, interacting protein 2 [Source:HGNC Symbol;Acc:24013]	Intronic	-912688	TF_co-expression	-0.69332	-2.70681	0.00679331	0.00681581	Neg	Neg
cg27171704	ENSG00000228782	MRPL45P2	mitochondrial ribosomal protein L45 pseudogene 2 [Source:HGNC Symbol;Acc:29716]	Intronic	-216152	TF_co-expression	-1.64884	-2.68364	0.00728244	0.00722079	Pos	Neg
cg19019380	ENSG00000155093	PTPRN2	protein tyrosine phosphatase, receptor type, N polypeptide 2 [Source:HGNC Symbol;Acc:9677]	Intronic	107980	Other-C-HiC	-2.67579	-2.6822	0.00731397	0.00722079	Neg	Neg
cg16163756	ENSG00000168497	SDPR	serum deprivation response [Source:HGNC Symbol;Acc:10690]	Intronic	-95213	Other-C-HiC	-2.13132	-2.66306	0.00774334	0.00758401	Pos	Neg
cg14781394	ENSG00000085872	CHERP	calcium homeostasis endoplasmic reticulum protein [Source:HGNC Symbol;Acc:16930]	Distal Intergenic	211884	TF_co-expression	1.13544	2.63359	0.00844865	0.00817424	Neg	Pos
cg01920536	ENSG00000144655	CSRNP1	cysteine-serine-rich nuclear protein 1 [Source:HGNC Symbol;Acc:14300]	Distal Intergenic	-26701	Other-C-HiC	-6.65141	-2.6317	0.00849597	0.00817424	Neg	Neg
cg03565777	ENSG00000196498	NCOR2	nuclear receptor corepressor 2 [Source:HGNC Symbol;Acc:7673]	Intronic	23671	Other-C-HiC;eRNA_co-expression;TF_co-expression	1.37846	2.62975	0.00854468	0.00817424	Pos	Pos
cg16737770	ENSG00000145439	CBR4	carbonyl reductase 4 [Source:HGNC Symbol;Acc:25891]	Intronic	131785	eQTLs;Other-C-HiC	-0.935873	-2.62177	0.00874755	0.00830394	Neg	Neg
cg17086398	ENSG00000168528	SERINC2	serine incorporator 2 [Source:HGNC Symbol;Acc:23231]	Intronic	-13980	eQTLs	-5.54421	-2.61671	0.00887823	0.00836365	Neg	Neg
cg22796923	ENSG00000142611	PRDM16	PR domain containing 16 [Source:HGNC Symbol;Acc:14000]	Intronic	-100777	eRNA_co-expression	-4.12736	-2.60343	0.00922952	0.00861944	Neg	Neg
cg23998240	ENSG00000126215	XRCC3	X-ray repair complementing defective repair in Chinese hamster cells 3 [Source:HGNC Symbol;Acc:12830]	Intronic	-984899	TF_co-expression	2.63492	2.59895	0.00935082	0.00861944	Pos	Pos
cg23998240	ENSG00000182979	MTA1	metastasis associated 1 [Source:HGNC Symbol;Acc:7410]	Intronic	719419	TF_co-expression	-1.073	-2.59811	0.00937379	0.00861944	Pos	Neg
cg01374266	ENSG00000154767	XPC	xeroderma pigmentosum, complementation group C [Source:HGNC Symbol;Acc:12816]	Intronic	324289	eQTLs	-0.738133	-2.59609	0.00942914	0.00861944	Neg	Neg
cg20178976	ENSG00000171940	ZNF217	zinc finger protein 217 [Source:HGNC Symbol;Acc:13009]	Distal Intergenic	-130671	eRNA_co-expression	-1.86953	-2.5913	0.00956138	0.00867606	Neg	Neg
cg12407685	ENSG00000124784	RIOK1	RIO kinase 1 [Source:HGNC Symbol;Acc:18656]	Intronic	224082	TF_co-expression	1.2454	2.58116	0.00984684	0.00886987	Pos	Pos
cg06081220	ENSG00000184226	PCDH9	protocadherin 9 [Source:HGNC Symbol;Acc:8661]	Intronic	191636	eQTLs	1.21726	2.57673	0.00997386	0.00891919	Pos	Pos
cg01920536	ENSG00000168028	RPSA	ribosomal protein SA [Source:HGNC Symbol;Acc:6502]	Distal Intergenic	225426	eQTLs	2.8598	2.56272	0.0103854	0.00922044	Neg	Pos
cg04833050	ENSG00000245556			Distal Intergenic	-149720	eQTLs	-1.78505	-2.559	0.0104973	0.0092532	Neg	Neg
cg06788267	ENSG00000117525	F3	coagulation factor III (thromboplastin, tissue factor) [Source:HGNC Symbol;Acc:3541]	Intronic	-250806	Adi-C-HiC;Other-C-HiC	1.22355	2.53332	0.0112987	0.00988898	Neg	Pos

### Sheet: ST9_cg_gene_assoc_visc_fun
sentinel	target_ensembl	target_gene	target_description	sent_location	dist_TSS	functional_annotation	effect_logFC	effect_Z_score	effect_p_val	effect_q_val	dir_sent_obesity	dir_sent_target_gene
cg12639663	ENSG00000143479	DYRK3	dual-specificity tyrosine-(Y)-phosphorylation regulated kinase 3 [Source:HGNC Symbol;Acc:3094]	Distal Intergenic	-254100	eRNA_co-expression	3.57415	4.34797	1.37404e-05	0.000255734	Neg	Pos
cg01196123	ENSG00000211455	STK38L	serine/threonine kinase 38 like [Source:HGNC Symbol;Acc:17848]	Intronic	-17266	eQTLs	1.65706	4.02191	5.77283e-05	0.000466403	Neg	Pos
cg03276982	ENSG00000182197	EXT1	exostosin glycosyltransferase 1 [Source:HGNC Symbol;Acc:3512]	Intronic	100037	Other-C-HiC;eRNA_co-expression	-2.71566	-3.93259	8.40369e-05	0.000466403	Pos	Neg
cg02062816	ENSG00000143248	RGS5	regulator of G-protein signaling 5 [Source:HGNC Symbol;Acc:10001]	Intronic	5954	Other-C-HiC	5.25317	3.89001	0.000100238	0.000466403	Pos	Pos
cg04171052	ENSG00000205037			Intronic	254984	eQTLs	-4.97385	-3.7232	0.000196717	0.000732252	Neg	Neg
cg04741284	ENSG00000124225	PMEPA1	prostate transmembrane protein, androgen induced 1 [Source:HGNC Symbol;Acc:14107]	Distal Intergenic	-37634	eQTLs;Other-C-HiC	6.0775	3.65097	0.000261255	0.000768972	Pos	Pos
cg16258545	ENSG00000144230	GPR17	G protein-coupled receptor 17 [Source:HGNC Symbol;Acc:4471]	Intronic	68874	eQTLs;Other-C-HiC	4.80186	3.51624	0.0004377	0.000915872	Neg	Pos
cg17072368	ENSG00000180891	CUEDC1	CUE domain containing 1 [Source:HGNC Symbol;Acc:31350]	Intronic	28092	Other-C-HiC	1.58505	3.51312	0.000442883	0.000915872	Neg	Pos
cg09837298	ENSG00000100605	ITPK1	inositol-tetrakisphosphate 1-kinase [Source:HGNC Symbol;Acc:6177]	Intronic	65446	eQTLs	2.12966	3.43121	0.000600902	0.0010515	Neg	Pos
cg27536791	ENSG00000135862	LAMC1	laminin, gamma 1 (formerly LAMB2) [Source:HGNC Symbol;Acc:6492]	Intronic	-18023	eQTLs	-1.1468	-3.42207	0.000621461	0.0010515	Neg	Neg
cg21547054	ENSG00000177614	PGBD5	piggyBac transposable element derived 5 [Source:HGNC Symbol;Acc:19405]	Distal Intergenic	103082	eQTLs	-2.99197	-3.37846	0.000728939	0.00113057	Neg	Neg
cg04171052	ENSG00000172530	BANP	BTG3 associated nuclear protein [Source:HGNC Symbol;Acc:13450]	Intronic	103269	eRNA_co-expression;TF_co-expression	-1.22927	-3.29295	0.000991428	0.0014194	Neg	Neg
cg16258545	ENSG00000072163	LIMS2	LIM and senescent cell antigen-like domains 2 [Source:HGNC Symbol;Acc:16084]	Intronic	65141	Other-C-HiC	2.44556	2.93118	0.00337681	0.00448917	Neg	Pos
cg07139162	ENSG00000189091	SF3B3	splicing factor 3b, subunit 3, 130kDa [Source:HGNC Symbol;Acc:10770]	Intronic	92340	TF_co-expression	-0.910688	-2.63131	0.00850558	0.00978596	Neg	Neg
cg03264526	ENSG00000145506	NKD2	naked cuticle homolog 2 (Drosophila) [Source:HGNC Symbol;Acc:17046]	Distal Intergenic	50107	eRNA_co-expression	-4.519	-2.61067	0.00903647	0.00978596	Pos	Neg
cg01492538	ENSG00000106266	SNX8	sorting nexin 8 [Source:HGNC Symbol;Acc:14972]	Intronic	-380590	eRNA_co-expression	2.095	2.59481	0.00946429	0.00978596	Neg	Pos

### Sheet: ST10_cg_gene_assoc_subcut_TAD
sentinel	target_ensembl	target_gene	target_description	sent_location	dist_TSS	TAD_ID	TAD_coordinates	TAD_width	sent_coordinates	target_prom_coordinates	effect_logFC	effect_Z_score	effect_p_val	effect_q_val	dir_sent_obesity	dir_sent_target_gene
cg19477706	ENSG00000186493	C5orf38	chromosome 5 open reading frame 38 [Source:HGNC Symbol;Acc:24226]	Distal Intergenic	65331	TAD_1570	chr5:2025000-3275000	1250000	chr5:2686914	chr5:2747245-2757245	18.727	9.20206	3.51147e-20	2.38379e-17	Neg	Pos
cg05256483	ENSG00000163064	EN1	engrailed homeobox 1 [Source:HGNC Symbol;Acc:3342]	Distal Intergenic	-10988	TAD_671	chr2:119375000-120000000	625000	chr2:119616242	chr2:119596928-119606928	13.8067	8.98595	2.56514e-19	8.70679e-17	Pos	Pos
cg01825818	ENSG00000136002	ARHGEF4	Rho guanine nucleotide exchange factor (GEF) 4 [Source:HGNC Symbol;Acc:684]	Distal Intergenic	40471	TAD_694	chr2:131325000-131625000	300000	chr2:131554018	chr2:131589489-131599489	10.7139	8.78187	1.60772e-18	3.63804e-16	Neg	Pos
cg19477706	ENSG00000170561	IRX2	iroquois homeobox 2 [Source:HGNC Symbol;Acc:14359]	Distal Intergenic	64862	TAD_1570	chr5:2025000-3275000	1250000	chr5:2686914	chr5:2746769-2756769	18.9964	8.59093	8.62648e-18	1.46404e-15	Neg	Pos
cg23696593	ENSG00000150051	MKX	mohawk homeobox [Source:HGNC Symbol;Acc:23729]	Intronic	-165634	TAD_3009	chr10:27400000-28250000	850000	chr10:28200623	chr10:28027474-28037474	-10.6592	-8.14042	3.93916e-16	5.34825e-14	Pos	Neg
cg01131388	ENSG00000168779	SHOX2	short stature homeobox 2 [Source:HGNC Symbol;Acc:10854]	Distal Intergenic	274572	TAD_1175	chr3:157100000-157900000	800000	chr3:157548511	chr3:157818083-157828083	21.9254	7.76586	8.10928e-15	9.17506e-13	Pos	Pos
cg16562486	ENSG00000142611	PRDM16	PR domain containing 16 [Source:HGNC Symbol;Acc:14000]	Distal Intergenic	59992	TAD_6	chr1:2200000-3025000	825000	chr1:2925740	chr1:2980732-2990732	7.12691	7.19541	6.22713e-13	6.03904e-11	Neg	Pos
cg19118519	ENSG00000139508	SLC46A3	solute carrier family 46, member 3 [Source:HGNC Symbol;Acc:27501]	Distal Intergenic	85843	TAD_3749	chr13:29100000-29725000	625000	chr13:29192851	chr13:29273694-29283694	2.84184	6.95383	3.55507e-12	3.01672e-10	Neg	Pos
cg03079818	ENSG00000185950	IRS2	insulin receptor substrate 2 [Source:HGNC Symbol;Acc:6126]	Distal Intergenic	114117	TAD_3861	chr13:110125000-110525000	400000	chr13:110324798	chr13:110433915-110443915	-2.27601	-6.91056	4.82757e-12	3.64136e-10	Pos	Neg
cg10797944	ENSG00000155816	FMN2	formin 2 [Source:HGNC Symbol;Acc:14074]	Intronic	-916576	TAD_433	chr1:240600000-241400000	800000	chr1:241171756	chr1:240615782-240625782	-11.9067	-6.84819	7.47879e-12	5.07703e-10	Pos	Neg
cg10514207	ENSG00000102531	FNDC3A	fibronectin type III domain containing 3A [Source:HGNC Symbol;Acc:20296]	Distal Intergenic	165867	TAD_3785	chr13:49225000-49625000	400000	chr13:49384181	chr13:49545048-49555048	-1.06088	-6.72859	1.71315e-11	1.05726e-09	Pos	Neg
cg25401482	ENSG00000105355	PLIN3	perilipin 3 [Source:HGNC Symbol;Acc:16893]	Intronic	-280243	TAD_4688	chr19:4600000-5375000	775000	chr19:5148023	chr19:4854648-4864648	-2.95931	-6.49348	8.3878e-11	4.74509e-09	Neg	Neg
cg23696593	ENSG00000169126	ARMC4	armadillo repeat containing 4 [Source:HGNC Symbol;Acc:25583]	Intronic	87354	TAD_3009	chr10:27400000-28250000	850000	chr10:28200623	chr10:28097371-28107371	-8.19892	-6.306	2.86342e-10	1.49527e-08	Pos	Neg
cg27338466	ENSG00000138207	RBP4	retinol binding protein 4, plasma [Source:HGNC Symbol;Acc:9922]	Distal Intergenic	301352	TAD_3125	chr10:94950000-95400000	450000	chr10:95059631	chr10:95355983-95365983	2.53209	6.27331	3.53455e-10	1.71389e-08	Pos	Pos
cg07335189	ENSG00000130592	LSP1	lymphocyte-specific protein 1 [Source:HGNC Symbol;Acc:6707]	Distal Intergenic	390227	TAD_3207	chr11:1400000-1925000	525000	chr11:1483973	chr11:1869200-1879200	-16.2762	-6.22776	4.7315e-10	2.14134e-08	Neg	Neg
cg23696593	ENSG00000230500			Intronic	-166908	TAD_3009	chr10:27400000-28250000	850000	chr10:28200623	chr10:28028715-28038715	-9.39564	-6.19201	5.94009e-10	2.52029e-08	Pos	Neg
cg22308726	ENSG00000167670	CHAF1A	chromatin assembly factor 1, subunit A (p150) [Source:HGNC Symbol;Acc:1910]	Distal Intergenic	-124324	TAD_4687	chr19:4175000-4600000	425000	chr19:4566575	chr19:4397659-4407659	-3.01791	-5.93662	2.90952e-09	1.16185e-07	Neg	Neg
cg25401482	ENSG00000127666	TICAM1	toll-like receptor adaptor molecule 1 [Source:HGNC Symbol;Acc:18348]	Intronic	-316307	TAD_4688	chr19:4600000-5375000	775000	chr19:5148023	chr19:4826716-4836716	-3.09193	-5.81261	6.15062e-09	2.31966e-07	Neg	Neg
cg16619352	ENSG00000257877			Intronic	495797	TAD_3688	chr12:111550000-112575000	1025000	chr12:111754800	chr12:112245597-112255597	6.70505	5.75489	8.66976e-09	3.09764e-07	Neg	Pos
cg16218705	ENSG00000273247			Intronic	-565843	TAD_1484	chr4:140325000-141025000	700000	chr4:140941031	chr4:140332300-140342300	-2.29203	-5.73291	9.87248e-09	3.351e-07	Pos	Neg
cg16619352	ENSG00000111252	SH2B3	SH2B adaptor protein 3 [Source:HGNC Symbol;Acc:29605]	Intronic	88952	TAD_3688	chr12:111550000-112575000	1025000	chr12:111754800	chr12:111838752-111848752	-5.04196	-5.70788	1.14395e-08	3.698e-07	Neg	Neg
cg27338466	ENSG00000138119	MYOF	myoferlin [Source:HGNC Symbol;Acc:3656]	Distal Intergenic	80113	TAD_3125	chr10:94950000-95400000	450000	chr10:95059631	chr10:95078432-95088432	5.32466	5.6996	1.20091e-08	3.70565e-07	Pos	Pos
cg22308726	ENSG00000214456	PLIN5	perilipin 5 [Source:HGNC Symbol;Acc:33196]	Distal Intergenic	-31339	TAD_4687	chr19:4175000-4600000	425000	chr19:4566575	chr19:4520861-4530861	6.56033	5.68279	1.32514e-08	3.9112e-07	Neg	Pos
cg12962542	ENSG00000206120	EGFEM1P	EGF-like and EMI domain containing 1, pseudogene [Source:HGNC Symbol;Acc:25149]	Intronic	-517033	TAD_1195	chr3:168350000-169100000	750000	chr3:169042374	chr3:168504929-168514929	5.54548	5.66485	1.47152e-08	4.16229e-07	Neg	Pos
cg21631904	ENSG00000164877	MICALL2	MICAL-like 2 [Source:HGNC Symbol;Acc:29672]	Distal Intergenic	-195431	TAD_2179	chr7:1375000-1975000	600000	chr7:1694569	chr7:1472247-1482247	-4.0473	-5.47285	4.42857e-08	1.20254e-06	Neg	Neg
cg16386396	ENSG00000142611	PRDM16	PR domain containing 16 [Source:HGNC Symbol;Acc:14000]	Intronic	-146726	TAD_7	chr1:3025000-5100000	2075000	chr1:3132458	chr1:3149495-3159495	-4.42369	-5.45491	4.89966e-08	1.27929e-06	Neg	Neg
cg24350011	ENSG00000142611	PRDM16	PR domain containing 16 [Source:HGNC Symbol;Acc:14000]	Intronic	-1809339	TAD_7	chr1:3025000-5100000	2075000	chr1:4795114	chr1:3149495-3159495	5.77212	5.38831	7.11236e-08	1.7553e-06	Neg	Pos
cg12962542	ENSG00000242268			Intronic	-421220	TAD_1195	chr3:168350000-169100000	750000	chr3:169042374	chr3:168616154-168626154	6.89403	5.38378	7.29366e-08	1.7553e-06	Neg	Pos
cg02347573	ENSG00000151474	FRMD4A	FERM domain containing 4A [Source:HGNC Symbol;Acc:25491]	Intronic	441291	TAD_2977	chr10:13575000-14050000	475000	chr10:13931592	chr10:13691526-13701526	-1.53287	-5.3788	7.49844e-08	1.7553e-06	Pos	Neg
cg03901910	ENSG00000182372	CLN8	ceroid-lipofuscinosis, neuronal 8 (epilepsy, progressive with mental retardation) [Source:HGNC Symbol;Acc:2079]	Intronic	115045	TAD_2479	chr8:1225000-1875000	650000	chr8:1588899	chr8:1698944-1708944	-3.73266	-5.36175	8.24212e-08	1.86507e-06	Neg	Neg
cg07324496	ENSG00000130226	DPP6	dipeptidyl-peptidase 6 [Source:HGNC Symbol;Acc:3010]	Intronic	-657631	TAD_2466	chr7:154000000-154350000	350000	chr7:154241813	chr7:153997195-154007195	15.5969	5.3421	9.18766e-08	2.01197e-06	Neg	Pos
cg07335189	ENSG00000130598	TNNI2	troponin I type 2 (skeletal, fast) [Source:HGNC Symbol;Acc:11946]	Distal Intergenic	376246	TAD_3207	chr11:1400000-1925000	525000	chr11:1483973	chr11:1855219-1865219	-21.9149	-5.32047	1.03499e-07	2.19566e-06	Neg	Neg
cg12962542	ENSG00000085276	MECOM	MDS1 and EVI1 complex locus [Source:HGNC Symbol;Acc:3498]	Intronic	338884	TAD_1195	chr3:168350000-169100000	750000	chr3:169042374	chr3:168835460-168845460	-3.834	-5.29281	1.20452e-07	2.47787e-06	Neg	Neg
cg20696143	ENSG00000182870	GALNT9	UDP-N-acetyl-alpha-D-galactosamine:polypeptide N-acetylgalactosaminyltransferase 9 (GalNAc-T9) [Source:HGNC Symbol;Acc:4131]	Distal Intergenic	-76416	TAD_3726	chr12:132900000-133125000	225000	chr12:132982351	chr12:132900789-132910789	25.61	5.2863	1.24816e-07	2.49212e-06	Neg	Pos
cg11966432	ENSG00000182372	CLN8	ceroid-lipofuscinosis, neuronal 8 (epilepsy, progressive with mental retardation) [Source:HGNC Symbol;Acc:2079]	Intronic	86328	TAD_2479	chr8:1225000-1875000	650000	chr8:1617616	chr8:1698944-1708944	-4.00512	-5.24746	1.54213e-07	2.99111e-06	Neg	Neg
cg07306414	ENSG00000163064	EN1	engrailed homeobox 1 [Source:HGNC Symbol;Acc:3342]	Distal Intergenic	84417	TAD_671	chr2:119375000-120000000	625000	chr2:119520837	chr2:119596928-119606928	10.4538	5.23406	1.65823e-07	3.12694e-06	Pos	Pos
cg16619352	ENSG00000111275	ALDH2	aldehyde dehydrogenase 2 family (mitochondrial) [Source:HGNC Symbol;Acc:404]	Intronic	449891	TAD_3688	chr12:111550000-112575000	1025000	chr12:111754800	chr12:112199691-112209691	3.74788	5.13183	2.8694e-07	4.94707e-06	Neg	Pos
cg22308726	ENSG00000267385		Uncharacterized protein [Source:UniProtKB/TrEMBL;Acc:K7EIL1]	Distal Intergenic	-26496	TAD_4687	chr19:4175000-4600000	425000	chr19:4566575	chr19:4535079-4545079	8.64353	5.13174	2.87072e-07	4.94707e-06	Neg	Pos
cg21964611	ENSG00000223564	CYP4F32P	cytochrome P450, family 4, subfamily F, polypeptide 32, pseudogene [Source:HGNC Symbol;Acc:39951]	Distal Intergenic	-420849	TAD_627	chr2:95325000-96300000	975000	chr2:95846873	chr2:95421024-95431024	20.5013	5.13009	2.896e-07	4.94707e-06	Pos	Pos
cg27338466	ENSG00000138180	CEP55	centrosomal protein 55kDa [Source:HGNC Symbol;Acc:1161]	Distal Intergenic	196758	TAD_3125	chr10:94950000-95400000	450000	chr10:95059631	chr10:95251389-95261389	8.09552	5.12886	2.91495e-07	4.94707e-06	Pos	Pos
cg14784372	ENSG00000107959	PITRM1	pitrilysin metallopeptidase 1 [Source:HGNC Symbol;Acc:17663]	Distal Intergenic	229550	TAD_2958	chr10:2400000-3275000	875000	chr10:2951257	chr10:3175807-3185807	0.960911	5.11318	3.16779e-07	5.24506e-06	Neg	Pos
cg26882224	ENSG00000140545	MFGE8	milk fat globule-EGF factor 8 protein [Source:HGNC Symbol;Acc:7036]	Distal Intergenic	69810	TAD_4177	chr15:89325000-89550000	225000	chr15:89386800	chr15:89440191-89450191	-3.29274	-5.09212	3.54083e-07	5.72313e-06	Neg	Neg
cg14784372	ENSG00000067057	PFKP	phosphofructokinase, platelet [Source:HGNC Symbol;Acc:8878]	Distal Intergenic	157268	TAD_2958	chr10:2400000-3275000	875000	chr10:2951257	chr10:3103525-3113525	-2.99538	-5.07961	3.78205e-07	5.97085e-06	Neg	Neg
cg18323749	ENSG00000158467	AHCYL2	adenosylhomocysteinase-like 2 [Source:HGNC Symbol;Acc:22204]	Intronic	334069	TAD_2411	chr7:128450000-129075000	625000	chr7:128530795	chr7:128859864-128869864	-6.78997	-5.06625	4.05737e-07	6.25993e-06	Neg	Neg
cg16562486	ENSG00000177133	LINC00982	long intergenic non-protein coding RNA 982 [Source:HGNC Symbol;Acc:48664]	Distal Intergenic	53355	TAD_6	chr1:2200000-3025000	825000	chr1:2925740	chr1:2973315-2983315	3.94444	5.04345	4.57211e-07	6.89735e-06	Neg	Pos
cg10955669	ENSG00000150594	ADRA2A	adrenoceptor alpha 2A [Source:HGNC Symbol;Acc:281]	Intronic	283755	TAD_3162	chr10:112200000-113325000	1125000	chr10:112553035	chr10:112831790-112841790	-4.01099	-4.96821	6.75722e-07	9.75995e-06	Neg	Neg
cg09553839	ENSG00000166295	ANAPC16	anaphase promoting complex subunit 16 [Source:HGNC Symbol;Acc:26976]	Intronic	-382972	TAD_3083	chr10:73950000-74475000	525000	chr10:74358778	chr10:73970787-73980787	3.18413	4.92786	8.31358e-07	1.16011e-05	Neg	Pos
cg12851161	ENSG00000102678	FGF9	fibroblast growth factor 9 [Source:HGNC Symbol;Acc:3687]	Distal Intergenic	-52980	TAD_3737	chr13:21925000-22725000	800000	chr13:22298502	chr13:22240522-22250522	-4.9569	-4.92645	8.37367e-07	1.16011e-05	Pos	Neg
cg04803930	ENSG00000196458	ZNF605	zinc finger protein 605 [Source:HGNC Symbol;Acc:28068]	Intronic	373420	TAD_3727	chr12:133125000-133625000	500000	chr12:133159472	chr12:133520201-133530201	-1.75102	-4.89981	9.59297e-07	1.30245e-05	Pos	Neg
cg02719954	ENSG00000134013	LOXL2	lysyl oxidase-like 2 [Source:HGNC Symbol;Acc:6666]	Distal Intergenic	-548066	TAD_2520	chr8:23200000-23975000	775000	chr8:23830907	chr8:23193689-23203689	-6.00619	-4.87413	1.09288e-06	1.45472e-05	Neg	Neg
cg04803930	ENSG00000198040	ZNF84	zinc finger protein 84 [Source:HGNC Symbol;Acc:13159]	Intronic	454406	TAD_3727	chr12:133125000-133625000	500000	chr12:133159472	chr12:133608878-133618878	-1.36358	-4.86081	1.16906e-06	1.4974e-05	Pos	Neg
cg22308726	ENSG00000171236	LRG1	leucine-rich alpha-2-glycoprotein 1 [Source:HGNC Symbol;Acc:29480]	Distal Intergenic	-26089	TAD_4687	chr19:4175000-4600000	425000	chr19:4566575	chr19:4535048-4545048	-13.239	-4.836	1.32476e-06	1.64966e-05	Neg	Neg
cg13263323	ENSG00000229212			Intronic	-284934	TAD_4171	chr15:85350000-86100000	750000	chr15:86062960	chr15:85748102-85758102	-2.99367	-4.83424	1.33653e-06	1.64966e-05	Pos	Neg
cg10105917	ENSG00000109686	SH3D19	SH3 domain containing 19 [Source:HGNC Symbol;Acc:30418]	Distal Intergenic	-505659	TAD_1502	chr4:151525000-152950000	1425000	chr4:152752443	chr4:152036963-152046963	1.8329	4.82355	1.41025e-06	1.69198e-05	Neg	Pos
cg07335189	ENSG00000244242	IFITM10	interferon induced transmembrane protein 10 [Source:HGNC Symbol;Acc:40022]	Distal Intergenic	287837	TAD_3207	chr11:1400000-1925000	525000	chr11:1483973	chr11:1765332-1775332	-10.6675	-4.82208	1.42067e-06	1.69198e-05	Neg	Neg
cg23696593	ENSG00000230445	LRRC37A6P	leucine rich repeat containing 37, member A6, pseudogene [Source:HGNC Symbol;Acc:33746]	Intronic	-652239	TAD_3009	chr10:27400000-28250000	850000	chr10:28200623	chr10:27534491-27544491	-4.14874	-4.81833	1.44762e-06	1.69436e-05	Pos	Neg
cg02347573	ENSG00000239665		Uncharacterized protein [Source:UniProtKB/TrEMBL;Acc:M0QXX3]	Intronic	-241408	TAD_2977	chr10:13575000-14050000	475000	chr10:13931592	chr10:13647047-13657047	-1.77327	-4.81271	1.48895e-06	1.71319e-05	Pos	Neg
cg02438611	ENSG00000153944	MSI2	musashi RNA-binding protein 2 [Source:HGNC Symbol;Acc:18585]	Distal Intergenic	-494212	TAD_4475	chr17:55700000-56000000	300000	chr17:55828107	chr17:55697933-55707933	-3.18026	-4.80896	1.51717e-06	1.71656e-05	Neg	Neg
cg16562486	ENSG00000157873	TNFRSF14	tumor necrosis factor receptor superfamily, member 14 [Source:HGNC Symbol;Acc:11912]	Distal Intergenic	-433619	TAD_6	chr1:2200000-3025000	825000	chr1:2925740	chr1:2482078-2492078	-3.22333	-4.79842	1.59924e-06	1.77976e-05	Neg	Neg
cg04803930	ENSG00000176894	PXMP2	peroxisomal membrane protein 2, 22kDa [Source:HGNC Symbol;Acc:9716]	Intronic	104720	TAD_3727	chr12:133125000-133625000	500000	chr12:133159472	chr12:133259192-133269192	-4.65098	-4.79474	1.62884e-06	1.78346e-05	Pos	Neg
cg21964611	ENSG00000229089	ANKRD20A8P	ankyrin repeat domain 20 family, member A8, pseudogene [Source:HGNC Symbol;Acc:23666]	Distal Intergenic	-323846	TAD_627	chr2:95325000-96300000	975000	chr2:95846873	chr2:95478546-95488546	18.507	4.75138	2.02029e-06	2.17696e-05	Pos	Pos
cg23696593	ENSG00000238021	ARMC4P1	armadillo repeat containing 4 pseudogene 1 [Source:HGNC Symbol;Acc:44937]	Intronic	-652932	TAD_3009	chr10:27400000-28250000	850000	chr10:28200623	chr10:27542691-27552691	-5.37307	-4.74575	2.07737e-06	2.20349e-05	Pos	Neg
cg01270241	ENSG00000246223	C14orf64	chromosome 14 open reading frame 64 [Source:HGNC Symbol;Acc:20111]	Distal Intergenic	771431	TAD_4011	chr14:97225000-99250000	2025000	chr14:97673030	chr14:98439383-98449383	-4.45592	-4.7087	2.49306e-06	2.60374e-05	Neg	Neg
cg25543170	ENSG00000183808	RBM12B	RNA binding motif protein 12B [Source:HGNC Symbol;Acc:32310]	Intronic	218035	TAD_2639	chr8:93975000-94925000	950000	chr8:94535210	chr8:94746419-94756419	1.98455	4.69212	2.7039e-06	2.78115e-05	Neg	Pos
cg09553839	ENSG00000156026	MCU	mitochondrial calcium uniporter [Source:HGNC Symbol;Acc:23526]	Intronic	93111	TAD_3083	chr10:73950000-74475000	525000	chr10:74358778	chr10:74446889-74456889	-3.99684	-4.66109	3.14534e-06	3.18692e-05	Neg	Neg
cg16409012	ENSG00000071575	TRIB2	tribbles pseudokinase 2 [Source:HGNC Symbol;Acc:30809]	Distal Intergenic	-167972	TAD_473	chr2:12500000-13950000	1450000	chr2:13024987	chr2:12852015-12862015	-2.07957	-4.61823	3.87019e-06	3.86368e-05	Neg	Neg
cg06013060	ENSG00000170430	MGMT	O-6-methylguanine-DNA methyltransferase [Source:HGNC Symbol;Acc:7059]	Distal Intergenic	-547646	TAD_3195	chr10:131300000-132950000	1650000	chr10:131813094	chr10:131494891-131504891	-2.10207	-4.61379	3.95387e-06	3.89002e-05	Pos	Neg
cg25543170	ENSG00000164951	PDP1	pyruvate dehyrogenase phosphatase catalytic subunit 1 [Source:HGNC Symbol;Acc:9279]	Intronic	334825	TAD_2639	chr8:93975000-94925000	950000	chr8:94535210	chr8:94865035-94875035	-2.89233	-4.60936	4.03906e-06	3.91706e-05	Neg	Neg
cg25736183	ENSG00000176771	NCKAP5	NCK-associated protein 5 [Source:HGNC Symbol;Acc:29847]	Distal Intergenic	-441596	TAD_700	chr2:134175000-135050000	875000	chr2:134767630	chr2:134270084-134280084	-6.13621	-4.59289	4.37142e-06	4.17967e-05	Neg	Neg
cg21151017	ENSG00000205054	LINC01121	long intergenic non-protein coding RNA 1121 [Source:HGNC Symbol;Acc:49266]	Intronic	42268	TAD_537	chr2:45475000-46075000	600000	chr2:45508166	chr2:45477080-45487080	-7.82746	-4.58906	4.45252e-06	4.19808e-05	Pos	Neg
cg16289848	ENSG00000138759	FRAS1	Fraser syndrome 1 [Source:HGNC Symbol;Acc:19185]	Intronic	-252753	TAD_1379	chr4:78450000-79275000	825000	chr4:79231477	chr4:78973724-78983724	-19.0177	-4.58468	4.54692e-06	4.22836e-05	Pos	Neg
cg16386396	ENSG00000116198	CEP104	centrosomal protein 104kDa [Source:HGNC Symbol;Acc:24866]	Intronic	641305	TAD_7	chr1:3025000-5100000	2075000	chr1:3132458	chr1:3728022-3738022	-0.853694	-4.54832	5.40759e-06	4.96078e-05	Neg	Neg
cg07335189	ENSG00000117984	CTSD	cathepsin D [Source:HGNC Symbol;Acc:2529]	Distal Intergenic	301249	TAD_3207	chr11:1400000-1925000	525000	chr11:1483973	chr11:1771176-1781176	-5.11212	-4.54341	5.5351e-06	5.01005e-05	Neg	Neg
cg06013060	ENSG00000108010	GLRX3	glutaredoxin 3 [Source:HGNC Symbol;Acc:15987]	Distal Intergenic	121569	TAD_3195	chr10:131300000-132950000	1650000	chr10:131813094	chr10:131929663-131939663	1.63711	4.51534	6.32148e-06	5.64655e-05	Pos	Pos
cg21631904	ENSG00000273230			Distal Intergenic	-187411	TAD_2179	chr7:1375000-1975000	600000	chr7:1694569	chr7:1502158-1512158	-4.03994	-4.47998	7.46486e-06	6.58126e-05	Neg	Neg
cg19093890	ENSG00000130414	NDUFA10	NADH dehydrogenase (ubiquinone) 1 alpha subcomplex, 10, 42kDa [Source:HGNC Symbol;Acc:7684]	Intronic	82893	TAD_887	chr2:240600000-241250000	650000	chr2:240868184	chr2:240911002-240921002	1.03327	4.44983	8.59376e-06	7.4794e-05	Pos	Pos
cg16514818	ENSG00000168393	DTYMK	deoxythymidylate kinase (thymidylate kinase) [Source:HGNC Symbol;Acc:3061]	Distal Intergenic	-139878	TAD_891	chr2:242350000-242775000	425000	chr2:242766284	chr2:242620292-242630292	-2.13999	-4.43752	9.1003e-06	7.73152e-05	Neg	Neg
cg10105917	ENSG00000164142	FAM160A1	family with sequence similarity 160, member A1 [Source:HGNC Symbol;Acc:34237]	Distal Intergenic	-422045	TAD_1502	chr4:151525000-152950000	1425000	chr4:152752443	chr4:152325368-152335368	7.60902	4.43726	9.11123e-06	7.73152e-05	Neg	Pos
cg21964611	ENSG00000235571	SNX18P14	sorting nexin 18 pseudogene 14 [Source:HGNC Symbol;Acc:39622]	Distal Intergenic	-393867	TAD_627	chr2:95325000-96300000	975000	chr2:95846873	chr2:95448006-95458006	21.9574	4.40534	1.05617e-05	8.78348e-05	Pos	Pos
cg21964611	ENSG00000204717			Distal Intergenic	-374676	TAD_627	chr2:95325000-96300000	975000	chr2:95846873	chr2:95467197-95477197	22.1855	4.40436	1.06097e-05	8.78348e-05	Pos	Pos
cg22308726	ENSG00000167680	SEMA6B	sema domain, transmembrane domain (TM), and cytoplasmic domain, (semaphorin) 6B [Source:HGNC Symbol;Acc:10739]	Distal Intergenic	-6755	TAD_4687	chr19:4175000-4600000	425000	chr19:4566575	chr19:4541481-4551481	-7.86055	-4.38588	1.15518e-05	9.44817e-05	Neg	Neg
cg02347573	ENSG00000234091			Intronic	-160209	TAD_2977	chr10:13575000-14050000	475000	chr10:13931592	chr10:13766383-13776383	-3.99459	-4.37501	1.21427e-05	9.81325e-05	Pos	Neg
cg16619352	ENSG00000111271	ACAD10	acyl-CoA dehydrogenase family, member 10 [Source:HGNC Symbol;Acc:21597]	Intronic	369057	TAD_3688	chr12:111550000-112575000	1025000	chr12:111754800	chr12:112118857-112128857	2.23906	4.37008	1.24202e-05	9.91943e-05	Neg	Pos
cg23074996	ENSG00000129048	ACKR4	atypical chemokine receptor 4 [Source:HGNC Symbol;Acc:1611]	Intronic	-535701	TAD_1130	chr3:132325000-132950000	625000	chr3:132855933	chr3:132315232-132325232	-9.2947	-4.3514	1.35273e-05	0.00010678	Neg	Neg
cg26111881	ENSG00000006831	ADIPOR2	adiponectin receptor 2 [Source:HGNC Symbol;Acc:24041]	Intronic	-148242	TAD_3475	chr12:1850000-2350000	500000	chr12:1948435	chr12:1864895-1874895	1.77422	4.33398	1.46439e-05	0.000113274	Neg	Pos
cg13035219	ENSG00000164877	MICALL2	MICAL-like 2 [Source:HGNC Symbol;Acc:29672]	Distal Intergenic	73443	TAD_2179	chr7:1375000-1975000	600000	chr7:1403804	chr7:1472247-1482247	-5.15054	-4.33338	1.46836e-05	0.000113274	Neg	Neg
cg12837173	ENSG00000214548	MEG3	maternally expressed 3 (non-protein coding) [Source:HGNC Symbol;Acc:14575]	Distal Intergenic	-302853	TAD_4015	chr14:100550000-101800000	1250000	chr14:101595316	chr14:101240747-101250747	8.01288	4.32891	1.49848e-05	0.000114298	Neg	Pos
cg20202760	ENSG00000082556	OPRK1	opioid receptor, kappa 1 [Source:HGNC Symbol;Acc:8154]	Distal Intergenic	664699	TAD_2575	chr8:53175000-54300000	1125000	chr8:53499558	chr8:54146292-54156292	6.51942	4.3144	1.6004e-05	0.000120716	Pos	Pos
cg04821248	ENSG00000103248	MTHFSD	methenyltetrahydrofolate synthetase domain containing [Source:HGNC Symbol;Acc:25778]	Distal Intergenic	251398	TAD_4354	chr16:86325000-86925000	600000	chr16:86337418	chr16:86571151-86581151	-1.31862	-4.29469	1.74938e-05	0.000130503	Pos	Neg
cg22308726	ENSG00000089847	ANKRD24	ankyrin repeat domain 24 [Source:HGNC Symbol;Acc:29424]	Distal Intergenic	-383224	TAD_4687	chr19:4175000-4600000	425000	chr19:4566575	chr19:4178351-4188351	4.54352	4.28221	1.85042e-05	0.00013654	Neg	Pos
cg18591727	ENSG00000107485	GATA3	GATA binding protein 3 [Source:HGNC Symbol;Acc:4172]	Distal Intergenic	-180664	TAD_2969	chr10:7700000-8800000	1100000	chr10:8277320	chr10:8090567-8100567	2.61484	4.27605	1.90242e-05	0.000137802	Neg	Pos
cg27068650	ENSG00000229214	LINC00242	long intergenic non-protein coding RNA 242 [Source:HGNC Symbol;Acc:21249]	Distal Intergenic	-332789	TAD_2174	chr6:169750000-170575000	825000	chr6:170531710	chr6:170193921-170203921	15.7896	4.27538	1.90812e-05	0.000137802	Neg	Pos
cg18066403	ENSG00000152782	PANK1	pantothenate kinase 1 [Source:HGNC Symbol;Acc:8598]	Distal Intergenic	-200437	TAD_3118	chr10:91275000-92125000	850000	chr10:91605652	chr10:91366665-91376665	7.21448	4.23904	2.24474e-05	0.000160406	Neg	Pos
cg05215277	ENSG00000188827	SLX4	SLX4 structure-specific endonuclease subunit [Source:HGNC Symbol;Acc:23845]	Intronic	221819	TAD_4214	chr16:3400000-3875000	475000	chr16:3439780	chr16:3654260-3664260	-2.04481	-4.23224	2.31377e-05	0.000163395	Neg	Neg
cg21193744	ENSG00000091879	ANGPT2	angiopoietin 2 [Source:HGNC Symbol;Acc:485]	Intronic	15825	TAD_2486	chr8:6400000-6750000	350000	chr8:6405105	chr8:6415565-6425565	-2.77438	-4.23021	2.33471e-05	0.000163395	Neg	Neg
cg04803930	ENSG00000176915	ANKLE2	ankyrin repeat and LEM domain containing 2 [Source:HGNC Symbol;Acc:29101]	Intronic	178927	TAD_3727	chr12:133125000-133625000	500000	chr12:133159472	chr12:133303686-133313686	0.788765	4.20432	2.61873e-05	0.000181402	Pos	Pos
cg18591727	ENSG00000123243	ITIH5	inter-alpha-trypsin inhibitor heavy chain family, member 5 [Source:HGNC Symbol;Acc:21449]	Distal Intergenic	-568359	TAD_2969	chr10:7700000-8800000	1100000	chr10:8277320	chr10:7703934-7713934	3.03447	4.18198	2.88987e-05	0.000198162	Neg	Pos
cg23696593	ENSG00000107897	ACBD5	acyl-CoA binding domain containing 5 [Source:HGNC Symbol;Acc:23338]	Intronic	-669564	TAD_3009	chr10:27400000-28250000	850000	chr10:28200623	chr10:27524487-27534487	-0.665394	-4.17227	3.01582e-05	0.000204731	Pos	Neg
cg11966432	ENSG00000104728	ARHGEF10	Rho guanine nucleotide exchange factor (GEF) 10 [Source:HGNC Symbol;Acc:14103]	Intronic	154526	TAD_2479	chr8:1225000-1875000	650000	chr8:1617616	chr8:1767142-1777142	-3.72274	-4.16236	3.14982e-05	0.00021171	Neg	Neg
cg09789768	ENSG00000116874	WARS2	tryptophanyl tRNA synthetase 2, mitochondrial [Source:HGNC Symbol;Acc:12730]	Intronic	158948	TAD_236	chr1:119200000-119625000	425000	chr1:119524323	chr1:119620164-119630164	1.76261	4.15876	3.19975e-05	0.000212958	Neg	Pos
cg03901910	ENSG00000104728	ARHGEF10	Rho guanine nucleotide exchange factor (GEF) 10 [Source:HGNC Symbol;Acc:14103]	Intronic	183243	TAD_2479	chr8:1225000-1875000	650000	chr8:1588899	chr8:1767142-1777142	-3.46655	-4.15367	3.27179e-05	0.000215639	Neg	Neg
cg09461545	ENSG00000091490	SEL1L3	sel-1 suppressor of lin-12-like 3 (C. elegans) [Source:HGNC Symbol;Acc:29108]	Intronic	19371	TAD_1298	chr4:25700000-26200000	500000	chr4:25845210	chr4:25754474-25764474	-4.10071	-4.14506	3.39718e-05	0.00022175	Neg	Neg
cg02347573	ENSG00000215227			Intronic	-18795	TAD_2977	chr10:13575000-14050000	475000	chr10:13931592	chr10:13907797-13917797	-6.7019	-4.11495	3.87269e-05	0.000250381	Pos	Neg
cg10105917	ENSG00000059691	PET112	PET112 homolog (yeast) [Source:HGNC Symbol;Acc:8849]	Distal Intergenic	-70268	TAD_1502	chr4:151525000-152950000	1425000	chr4:152752443	chr4:152592040-152602040	1.31769	4.10367	4.06649e-05	0.00026043	Neg	Pos
cg10105917	ENSG00000145425	RPS3A	ribosomal protein S3A [Source:HGNC Symbol;Acc:10421]	Distal Intergenic	-731718	TAD_1502	chr4:151525000-152950000	1425000	chr4:152752443	chr4:152015725-152025725	1.61161	4.08604	4.38803e-05	0.000278396	Neg	Pos
cg20095398	ENSG00000168924	LETM1	leucine zipper-EF-hand containing transmembrane protein 1 [Source:HGNC Symbol;Acc:6556]	Distal Intergenic	286325	TAD_1255	chr4:1550000-1850000	300000	chr4:1571649	chr4:1819369-1829369	1.80745	4.04854	5.15374e-05	0.000323949	Neg	Pos
cg09789768	ENSG00000092607	TBX15	T-box 15 [Source:HGNC Symbol;Acc:11594]	Intronic	7856	TAD_236	chr1:119200000-119625000	425000	chr1:119524323	chr1:119451748-119461748	-8.49521	-4.03431	5.47632e-05	0.000341068	Neg	Neg
cg06868098	ENSG00000162600	OMA1	OMA1 zinc metallopeptidase [Source:HGNC Symbol;Acc:29661]	Intronic	222711	TAD_121	chr1:58200000-59025000	825000	chr1:58773623	chr1:58966871-58976871	3.24304	3.98247	6.82026e-05	0.000420907	Pos	Pos
cg27068650	ENSG00000130024	PHF10	PHD finger protein 10 [Source:HGNC Symbol;Acc:18250]	Distal Intergenic	-407559	TAD_2174	chr6:169750000-170575000	825000	chr6:170531710	chr6:170114394-170124394	3.83738	3.96949	7.20271e-05	0.000440505	Neg	Pos
cg16355945	ENSG00000182870	GALNT9	UDP-N-acetyl-alpha-D-galactosamine:polypeptide N-acetylgalactosaminyltransferase 9 (GalNAc-T9) [Source:HGNC Symbol;Acc:4131]	Distal Intergenic	35831	TAD_3725	chr12:131925000-132900000	975000	chr12:132654742	chr12:132685337-132695337	-39.0992	-3.96084	7.46874e-05	0.000452696	Neg	Neg
cg08333011	ENSG00000161649	CD300LG	CD300 molecule-like family member g [Source:HGNC Symbol;Acc:30455]	Intronic	-132692	TAD_4449	chr17:41800000-42125000	325000	chr17:42057236	chr17:41919516-41929516	6.31733	3.93647	8.26875e-05	0.000496752	Pos	Pos
cg16149077	ENSG00000072201	LNX1	ligand of numb-protein X 1, E3 ubiquitin protein ligase [Source:HGNC Symbol;Acc:6657]	Intronic	406634	TAD_1344	chr4:53600000-54650000	1050000	chr4:54017750	chr4:54369550-54379550	3.77555	3.89244	9.92396e-05	0.000581112	Pos	Pos
cg16514818	ENSG00000154252	GAL3ST2	galactose-3-O-sulfotransferase 2 [Source:HGNC Symbol;Acc:24869]	Distal Intergenic	-50044	TAD_891	chr2:242350000-242775000	425000	chr2:242766284	chr2:242711240-242721240	7.60622	3.8923	9.92979e-05	0.000581112	Neg	Pos
cg09472821	ENSG00000168824		Homo sapiens neuron specific gene family member 1 (NSG1), transcript variant 3, mRNA. [Source:RefSeq mRNA;Acc:NM_001287763]	Intronic	-56046	TAD_1262	chr4:4100000-4950000	850000	chr4:4405913	chr4:4344867-4354867	6.98181	3.8419	0.000122086	0.000708364	Neg	Pos
cg16619352	ENSG00000198324	FAM109A	family with sequence similarity 109, member A [Source:HGNC Symbol;Acc:26509]	Intronic	52125	TAD_3688	chr12:111550000-112575000	1025000	chr12:111754800	chr12:111796516-111806516	-3.63037	-3.77939	0.000157213	0.000896851	Neg	Neg
cg03421104	ENSG00000069424	KCNAB2	potassium voltage-gated channel, shaker-related subfamily, beta member 2 [Source:HGNC Symbol;Acc:6229]	Distal Intergenic	257679	TAD_10	chr1:5600000-6175000	575000	chr1:5793847	chr1:6046526-6056526	-11.1973	-3.76217	0.000168443	0.000947015	Neg	Neg
cg21151017	ENSG00000068784	SRBD1	S1 RNA binding domain 1 [Source:HGNC Symbol;Acc:25521]	Intronic	330254	TAD_537	chr2:45475000-46075000	600000	chr2:45508166	chr2:45670234-45680234	-1.26538	-3.76165	0.000168797	0.000947015	Pos	Neg
cg13263323	ENSG00000259295	CSPG4P12	chondroitin sulfate proteoglycan 4 pseudogene 12 [Source:HGNC Symbol;Acc:48362]	Intronic	-323285	TAD_4171	chr15:85350000-86100000	750000	chr15:86062960	chr15:85729669-85739669	-1.61865	-3.74461	0.000180674	0.00100534	Pos	Neg
cg21193744	ENSG00000155189	AGPAT5	1-acylglycerol-3-phosphate O-acyltransferase 5 [Source:HGNC Symbol;Acc:20886]	Intronic	160773	TAD_2486	chr8:6400000-6750000	350000	chr8:6405105	chr8:6560878-6570878	-1.35505	-3.68814	0.000225899	0.00123672	Neg	Neg
cg07449091	ENSG00000183576	SETD3	SET domain containing 3 [Source:HGNC Symbol;Acc:20493]	Intronic	-245666	TAD_4013	chr14:99450000-100275000	825000	chr14:100192882	chr14:99874587-99884587	-1.46728	-3.66627	0.000246109	0.00133658	Neg	Neg
cg02347573	ENSG00000268549			Intronic	-207071	TAD_2977	chr10:13575000-14050000	475000	chr10:13931592	chr10:13719521-13729521	-2.29816	-3.62007	0.000294521	0.00158681	Pos	Neg
cg25401482	ENSG00000105426	PTPRS	protein tyrosine phosphatase, receptor type, S [Source:HGNC Symbol;Acc:9681]	Intronic	192791	TAD_4688	chr19:4600000-5375000	775000	chr19:5148023	chr19:5215027-5225027	1.27481	3.6177	0.000297236	0.00158882	Neg	Pos
cg23497569	ENSG00000213860	RPL21P75	ribosomal protein L21 pseudogene 75 [Source:HGNC Symbol;Acc:36460]	Intronic	624761	TAD_2208	chr7:19350000-20150000	800000	chr7:19417585	chr7:20037346-20047346	-2.13753	-3.6133	0.000302323	0.00159688	Pos	Neg
cg08333011	ENSG00000108861	DUSP3	dual specificity phosphatase 3 [Source:HGNC Symbol;Acc:3069]	Intronic	-200880	TAD_4449	chr17:41800000-42125000	325000	chr17:42057236	chr17:41847136-41857136	1.9779	3.61234	0.000303448	0.00159688	Pos	Pos
cg10186395	ENSG00000228499	TMSB10P1	thymosin beta 10 pseudogene 1 [Source:HGNC Symbol;Acc:41949]	Intronic	116648	TAD_876	chr2:236300000-237000000	700000	chr2:236674489	chr2:236786137-236796137	-4.28314	-3.60386	0.000313524	0.00163721	Neg	Neg
cg10955669	ENSG00000108055	SMC3	structural maintenance of chromosomes 3 [Source:HGNC Symbol;Acc:2468]	Intronic	-225586	TAD_3162	chr10:112200000-113325000	1125000	chr10:112553035	chr10:112322449-112332449	0.95519	3.59664	0.000322349	0.00166652	Neg	Pos
cg06013060	ENSG00000108001	EBF3	early B-cell factor 3 [Source:HGNC Symbol;Acc:19087]	Distal Intergenic	-50989	TAD_3195	chr10:131300000-132950000	1650000	chr10:131813094	chr10:131635435-131645435	2.13403	3.59359	0.00032615	0.00166652	Pos	Pos
cg04803930	ENSG00000177084	POLE	polymerase (DNA directed), epsilon, catalytic subunit [Source:HGNC Symbol;Acc:9177]	Intronic	43065	TAD_3727	chr12:133125000-133625000	500000	chr12:133159472	chr12:133197537-133207537	-1.16361	-3.58982	0.000330901	0.00167637	Pos	Neg
cg12962542	ENSG00000231688	RPL21P43	ribosomal protein L21 pseudogene 43 [Source:HGNC Symbol;Acc:36008]	Intronic	-465456	TAD_1195	chr3:168350000-169100000	750000	chr3:169042374	chr3:168571918-168581918	4.86973	3.57813	0.000346062	0.0017402	Neg	Pos
cg14378791	ENSG00000060069	CTDP1	CTD (carboxy-terminal domain, RNA polymerase II, polypeptide A) phosphatase, subunit 1 [Source:HGNC Symbol;Acc:2498]	Intronic	-124539	TAD_4675	chr18:77325000-77600000	275000	chr18:77564340	chr18:77434801-77444801	-2.21649	-3.55328	0.000380457	0.00188516	Neg	Neg
cg21244580	ENSG00000104427	ZC2HC1A	zinc finger, C2HC-type containing 1A [Source:HGNC Symbol;Acc:24277]	Distal Intergenic	-356194	TAD_2615	chr8:78825000-80225000	1400000	chr8:79934476	chr8:79573282-79583282	-2.07562	-3.55184	0.000382552	0.00188516	Pos	Neg
cg16218705	ENSG00000248863			Intronic	-588993	TAD_1484	chr4:140325000-141025000	700000	chr4:140941031	chr4:140343449-140353449	-2.86029	-3.55138	0.000383221	0.00188516	Pos	Neg
cg16149077	ENSG00000128045	RASL11B	RAS-like, family 11, member B [Source:HGNC Symbol;Acc:23804]	Intronic	-289293	TAD_1344	chr4:53600000-54650000	1050000	chr4:54017750	chr4:53723457-53733457	6.86212	3.54819	0.000387894	0.00189442	Pos	Pos
cg04803930	ENSG00000072609	CHFR	checkpoint with forkhead and ring finger domains, E3 ubiquitin protein ligase [Source:HGNC Symbol;Acc:20455]	Intronic	265306	TAD_3727	chr12:133125000-133625000	500000	chr12:133159472	chr12:133419388-133429388	1.09788	3.5378	0.00040348	0.0019475	Pos	Pos
cg23696593	ENSG00000099246	RAB18	RAB18, member RAS oncogene family [Source:HGNC Symbol;Acc:14244]	Intronic	-407426	TAD_3009	chr10:27400000-28250000	850000	chr10:28200623	chr10:27788197-27798197	-0.612954	-3.53282	0.000411159	0.00196562	Pos	Neg
cg27068650	ENSG00000272848			Distal Intergenic	-704546	TAD_2174	chr6:169750000-170575000	825000	chr6:170531710	chr6:169822164-169832164	13.8366	3.51592	0.000438228	0.00208038	Neg	Pos
cg17374433	ENSG00000165669	FAM204A	family with sequence similarity 204, member A [Source:HGNC Symbol;Acc:25794]	Intronic	225505	TAD_3174	chr10:119800000-120525000	725000	chr10:119876327	chr10:120064092-120074092	0.80977	3.51162	0.000445379	0.00209964	Pos	Pos
cg21193744	ENSG00000164825	DEFB1	defensin, beta 1 [Source:HGNC Symbol;Acc:2766]	Intronic	330439	TAD_2486	chr8:6400000-6750000	350000	chr8:6405105	chr8:6730544-6740544	-4.15663	-3.50336	0.000459433	0.00215096	Neg	Neg
cg18323749	ENSG00000158457	TSPAN33	tetraspanin 33 [Source:HGNC Symbol;Acc:28743]	Intronic	253917	TAD_2411	chr7:128450000-129075000	625000	chr7:128530795	chr7:128779712-128789712	-14.5898	-3.44549	0.000570025	0.00263807	Neg	Neg
cg26882224	ENSG00000140511	HAPLN3	hyaluronan and proteoglycan link protein 3 [Source:HGNC Symbol;Acc:21446]	Distal Intergenic	52057	TAD_4177	chr15:89325000-89550000	225000	chr15:89386800	chr15:89433744-89443744	-6.23541	-3.44491	0.000571249	0.00263807	Neg	Neg
cg05256483	ENSG00000019169	MARCO	macrophage receptor with collagenous structure [Source:HGNC Symbol;Acc:6895]	Distal Intergenic	83500	TAD_671	chr2:119375000-120000000	625000	chr2:119616242	chr2:119694742-119704742	-7.28769	-3.43944	0.000582921	0.00267378	Pos	Neg
cg18323749	ENSG00000128604	IRF5	interferon regulatory factor 5 [Source:HGNC Symbol;Acc:6120]	Intronic	46871	TAD_2411	chr7:128450000-129075000	625000	chr7:128530795	chr7:128572666-128582666	-12.9833	-3.43667	0.000588913	0.00268314	Neg	Neg
cg23696593	ENSG00000182077	PTCHD3	patched domain containing 3 [Source:HGNC Symbol;Acc:24776]	Intronic	-497326	TAD_3009	chr10:27400000-28250000	850000	chr10:28200623	chr10:27698297-27708297	-3.94112	-3.43346	0.000595935	0.00269703	Pos	Neg
cg16562486	ENSG00000157870	FAM213B	family with sequence similarity 213, member B [Source:HGNC Symbol;Acc:28390]	Distal Intergenic	-407223	TAD_6	chr1:2200000-3025000	825000	chr1:2925740	chr1:2512930-2522930	-2.60197	-3.40579	0.000659727	0.00295945	Neg	Neg
cg21964611	ENSG00000115042	FAHD2A	fumarylacetoacetate hydrolase domain containing 2A [Source:HGNC Symbol;Acc:24252]	Distal Intergenic	221596	TAD_627	chr2:95325000-96300000	975000	chr2:95846873	chr2:96063469-96073469	1.70876	3.40459	0.000662639	0.00295945	Pos	Pos
cg11205173	ENSG00000168924	LETM1	leucine zipper-EF-hand containing transmembrane protein 1 [Source:HGNC Symbol;Acc:6556]	Distal Intergenic	82897	TAD_1255	chr4:1550000-1850000	300000	chr4:1775077	chr4:1819369-1829369	1.45533	3.39934	0.000675477	0.00297761	Neg	Pos
cg26070751	ENSG00000248994			Distal Intergenic	-25939	TAD_1569	chr5:1400000-2025000	625000	chr5:1959916	chr5:1928977-1938977	11.2933	3.39447	0.000687614	0.00301156	Pos	Pos
cg01015245	ENSG00000126217	MCF2L	MCF.2 cell line derived transforming sequence-like [Source:HGNC Symbol;Acc:14576]	Intronic	-157970	TAD_3867	chr13:113425000-114000000	575000	chr13:113706662	chr13:113543692-113553692	8.86262	3.39116	0.000695983	0.00302867	Neg	Pos
cg16619352	ENSG00000204842	ATXN2	ataxin 2 [Source:HGNC Symbol;Acc:10555]	Intronic	171616	TAD_3688	chr12:111550000-112575000	1025000	chr12:111754800	chr12:111886863-111896863	1.00071	3.38632	0.000708358	0.00306289	Neg	Pos
cg08597802	ENSG00000077549	CAPZB	capping protein (actin filament) muscle Z-line, beta [Source:HGNC Symbol;Acc:1491]	Distal Intergenic	154786	TAD_37	chr1:19475000-19800000	325000	chr1:19657280	chr1:19707291-19717291	-1.21099	-3.38087	0.000722565	0.00310454	Neg	Neg
cg08597802	ENSG00000127481	UBR4	ubiquitin protein ligase E3 component n-recognin 4 [Source:HGNC Symbol;Acc:30313]	Distal Intergenic	-120510	TAD_37	chr1:19475000-19800000	325000	chr1:19657280	chr1:19467622-19477622	-1.26707	-3.36955	0.000752907	0.00321457	Neg	Neg
cg10991450	ENSG00000170915	PAQR8	progestin and adipoQ receptor family member VIII [Source:HGNC Symbol;Acc:15708]	Intronic	411788	TAD_1982	chr6:51325000-52375000	1050000	chr6:51814431	chr6:52221219-52231219	4.34042	3.35512	0.000793316	0.00336592	Pos	Pos
cg02300114	ENSG00000250208	FZD10-AS1	FZD10 antisense RNA 1 (head to head) [Source:HGNC Symbol;Acc:48632]	Distal Intergenic	42721	TAD_3722	chr12:130150000-130750000	600000	chr12:130604047	chr12:130641223-130651223	-8.69831	-3.33783	0.000844368	0.00356028	Neg	Neg
cg02719954	ENSG00000207201	RNU1-148P	RNA, U1 small nuclear 148, pseudogene [Source:HGNC Symbol;Acc:48490]	Distal Intergenic	103764	TAD_2520	chr8:23200000-23975000	775000	chr8:23830907	chr8:23929671-23939671	-3.66621	-3.33138	0.000864152	0.0036212	Neg	Neg
cg08301779	ENSG00000171282		BAH and coiled-coil domain-containing protein 1 [Source:RefSeq peptide;Acc:NP_001073988]	Distal Intergenic	-36810	TAD_4534	chr17:79350000-79750000	400000	chr17:79442206	chr17:79368540-79378540	-3.33623	-3.32962	0.000869643	0.00362186	Pos	Neg
cg09461545	ENSG00000250317	SMIM20	small integral membrane protein 20 [Source:HGNC Symbol;Acc:37260]	Intronic	18242	TAD_1298	chr4:25700000-26200000	500000	chr4:25845210	chr4:25858452-25868452	1.26126	3.30321	0.000955832	0.00393256	Neg	Pos
cg16562486	ENSG00000197921	HES5	hes family bHLH transcription factor 5 [Source:HGNC Symbol;Acc:19764]	Distal Intergenic	-464056	TAD_6	chr1:2200000-3025000	825000	chr1:2925740	chr1:2456684-2466684	-3.79325	-3.29096	0.000998475	0.00408326	Neg	Neg
cg02369188	ENSG00000225224			Intronic	-623511	TAD_2473	chr7:156875000-158075000	1200000	chr7:157608573	chr7:156980062-156990062	1.65193	3.27808	0.00104517	0.00424863	Neg	Pos
cg18323749	ENSG00000135253	KCP	kielin/chordin-like protein [Source:HGNC Symbol;Acc:17585]	Intronic	19978	TAD_2411	chr7:128450000-129075000	625000	chr7:128530795	chr7:128514866-128524866	11.923	3.26412	0.00109804	0.00443697	Neg	Pos
cg02369188	ENSG00000105993	DNAJB6	DnaJ (Hsp40) homolog, subfamily B, member 6 [Source:HGNC Symbol;Acc:14888]	Intronic	-478913	TAD_2473	chr7:156875000-158075000	1200000	chr7:157608573	chr7:157123075-157133075	0.38286	3.25343	0.00114019	0.00458005	Neg	Pos
cg12962542	ENSG00000226765			Intronic	-658027	TAD_1195	chr3:168350000-169100000	750000	chr3:169042374	chr3:168379347-168389347	4.83079	3.21589	0.00130039	0.0051928	Neg	Pos
cg11205173	ENSG00000168936	TMEM129	transmembrane protein 129 [Source:HGNC Symbol;Acc:25137]	Distal Intergenic	-51992	TAD_1255	chr4:1550000-1850000	300000	chr4:1775077	chr4:1714636-1724636	1.26174	3.20486	0.00135129	0.00536453	Neg	Pos
cg24350011	ENSG00000162591	MEGF6	multiple EGF-like-domains 6 [Source:HGNC Symbol;Acc:3232]	Intronic	-1267055	TAD_7	chr1:3025000-5100000	2075000	chr1:4795114	chr1:3405050-3415050	-3.49543	-3.19881	0.00137995	0.00543986	Neg	Neg
cg03455736	ENSG00000198355	PIM3	pim-3 oncogene [Source:HGNC Symbol;Acc:19310]	Intronic	471664	TAD_5069	chr22:49650000-50500000	850000	chr22:49882497	chr22:50349161-50359161	1.77677	3.19749	0.0013863	0.00543986	Pos	Pos
cg25362652	ENSG00000057657	PRDM1	PR domain containing 1, with ZNF domain [Source:HGNC Symbol;Acc:9346]	Distal Intergenic	104426	TAD_2057	chr6:106325000-106950000	625000	chr6:106429769	chr6:106529195-106539195	3.78391	3.18649	0.0014401	0.00561852	Pos	Pos
cg11611282	ENSG00000164488	DACT2	dishevelled-binding antagonist of beta-catenin 2 [Source:HGNC Symbol;Acc:21231]	Distal Intergenic	-89310	TAD_2172	chr6:168625000-168950000	325000	chr6:168809744	chr6:168715390-168725390	16.3711	3.17823	0.00148176	0.005748	Neg	Pos
cg13035219	ENSG00000273230			Distal Intergenic	103354	TAD_2179	chr7:1375000-1975000	600000	chr7:1403804	chr7:1502158-1512158	-4.41444	-3.16777	0.00153613	0.00592508	Neg	Neg
cg12874792	ENSG00000182185	RAD51B	RAD51 paralog B [Source:HGNC Symbol;Acc:9822]	Intronic	-544602	TAD_3956	chr14:68425000-68950000	525000	chr14:68831098	chr14:68461996-68471996	-1.78389	-3.16425	0.00155485	0.00596338	Pos	Neg
cg09889997	ENSG00000171735	CAMTA1	calmodulin binding transcription activator 1 [Source:HGNC Symbol;Acc:18806]	Intronic	-846937	TAD_12	chr1:7400000-7900000	500000	chr1:7692321	chr1:7791468-7801468	0.974654	3.1577	0.00159019	0.00606467	Neg	Pos
cg16355945	ENSG00000198598	MMP17	matrix metallopeptidase 17 (membrane-inserted) [Source:HGNC Symbol;Acc:7163]	Distal Intergenic	-332141	TAD_3725	chr12:131925000-132900000	975000	chr12:132654742	chr12:132307938-132317938	12.0165	3.12581	0.00177318	0.00668742	Neg	Pos
cg15995375	ENSG00000169139	UBE2V2	ubiquitin-conjugating enzyme E2 variant 2 [Source:HGNC Symbol;Acc:12495]	Distal Intergenic	-280699	TAD_2567	chr8:48400000-49425000	1025000	chr8:49201659	chr8:48915960-48925960	-1.8508	-3.11536	0.0018372	0.00689056	Neg	Neg
cg02719954	ENSG00000197217	ENTPD4	ectonucleoside triphosphate diphosphohydrolase 4 [Source:HGNC Symbol;Acc:14573]	Distal Intergenic	-515699	TAD_2520	chr8:23200000-23975000	775000	chr8:23830907	chr8:23287251-23297251	-2.26015	-3.10182	0.00192333	0.00717397	Neg	Neg
cg27068650	ENSG00000231690	LINC00574	long intergenic non-protein coding RNA 574 [Source:HGNC Symbol;Acc:21598]	Distal Intergenic	-341293	TAD_2174	chr6:169750000-170575000	825000	chr6:170531710	chr6:170185417-170195417	13.0766	3.09384	0.00197582	0.00732658	Neg	Pos
cg00096418	ENSG00000183723	CMTM4	CKLF-like MARVEL transmembrane domain containing 4 [Source:HGNC Symbol;Acc:19175]	Distal Intergenic	745610	TAD_4313	chr16:65900000-66725000	825000	chr16:65910068	chr16:66650678-66660678	-2.80622	-3.09234	0.00198583	0.00732658	Pos	Neg
cg02347573	ENSG00000199407	RNA5SP301	RNA, 5S ribosomal pseudogene 301 [Source:HGNC Symbol;Acc:43201]	Intronic	-161796	TAD_2977	chr10:13575000-14050000	475000	chr10:13931592	chr10:13764796-13774796	-2.35085	-3.07212	0.00212544	0.00779929	Pos	Neg
cg16768937	ENSG00000132591	ERAL1	Era-like 12S mitochondrial rRNA chaperone 1 [Source:HGNC Symbol;Acc:3424]	Intronic	-117980	TAD_4412	chr17:27175000-27375000	200000	chr17:27299936	chr17:27176956-27186956	1.54938	3.06891	0.00214839	0.00784111	Neg	Pos
cg08333011	ENSG00000091947	TMEM101	transmembrane protein 101 [Source:HGNC Symbol;Acc:28653]	Intronic	43283	TAD_4449	chr17:41800000-42125000	325000	chr17:42057236	chr17:42087320-42097320	-2.14728	-3.05981	0.00221481	0.00799753	Pos	Neg
cg16218705	ENSG00000249302	FTH1P24	ferritin, heavy polypeptide 1 pseudogene 24 [Source:HGNC Symbol;Acc:37642]	Intronic	-473611	TAD_1484	chr4:140325000-141025000	700000	chr4:140941031	chr4:140462420-140472420	-2.96394	-3.04512	0.00232586	0.00829755	Pos	Neg
cg10955669	ENSG00000203867	RBM20	RNA binding motif protein 20 [Source:HGNC Symbol;Acc:27424]	Intronic	-148880	TAD_3162	chr10:112200000-113325000	1125000	chr10:112553035	chr10:112399155-112409155	-4.3239	-3.04346	0.00233873	0.00829755	Neg	Neg
cg16514818	ENSG00000176720	BOK	BCL2-related ovarian killer [Source:HGNC Symbol;Acc:1087]	Distal Intergenic	-268148	TAD_891	chr2:242350000-242775000	425000	chr2:242766284	chr2:242493136-242503136	1.70645	3.04243	0.00234678	0.00829755	Neg	Pos
cg09911316	ENSG00000168994	PXDC1	PX domain containing 1 [Source:HGNC Symbol;Acc:21361]	Intronic	141166	TAD_1889	chr6:3575000-3850000	275000	chr6:3610600	chr6:3734128-3744128	2.46306	3.03428	0.00241114	0.00847786	Pos	Pos
cg06422883	ENSG00000272081			Intronic	-276770	TAD_1683	chr5:72000000-72625000	625000	chr5:72528296	chr5:72246526-72256526	8.04271	3.03283	0.00242276	0.00847786	Neg	Pos
cg00096418	ENSG00000179776	CDH5	cadherin 5, type 2 (vascular endothelium) [Source:HGNC Symbol;Acc:1764]	Distal Intergenic	490465	TAD_4313	chr16:65900000-66725000	825000	chr16:65910068	chr16:66395533-66405533	4.41754	3.0228	0.00250444	0.00871873	Pos	Pos
cg07306414	ENSG00000115107	STEAP3	STEAP family member 3, metalloreductase [Source:HGNC Symbol;Acc:24592]	Distal Intergenic	460547	TAD_671	chr2:119375000-120000000	625000	chr2:119520837	chr2:119976384-119986384	2.36609	3.00776	0.00263182	0.00911546	Pos	Pos
cg16218705	ENSG00000272717			Intronic	-463078	TAD_1484	chr4:140325000-141025000	700000	chr4:140941031	chr4:140472953-140482953	-2.91943	-3.00578	0.00264902	0.00912845	Pos	Neg
cg10186395	ENSG00000235529	AGAP1-IT1	AGAP1 intronic transcript 1 (non-protein coding) [Source:HGNC Symbol;Acc:41427]	Intronic	-260094	TAD_876	chr2:236300000-237000000	700000	chr2:236674489	chr2:236409395-236419395	5.05999	3.00206	0.00268159	0.009194	Neg	Pos

### Sheet: ST11_cg_gene_assoc_visc_TAD
sentinel	target_ensembl	target_gene	target_description	sent_location	dist_TSS	TAD_ID	TAD_coordinates	TAD_width	sent_coordinates	target_prom_coordinates	effect_logFC	effect_Z_score	effect_p_val	effect_q_val	dir_sent_obesity	dir_sent_target_gene
cg26986989	ENSG00000186493	C5orf38	chromosome 5 open reading frame 38 [Source:HGNC Symbol;Acc:24226]	Distal Intergenic	413247	TAD_1570	chr5:2025000-3275000	1250000	chr5:2338998	chr5:2747245-2757245	14.5103	7.22903	4.86459e-13	1.10081e-10	Neg	Pos
cg11782250	ENSG00000183117	CSMD1	CUB and Sushi multiple domains 1 [Source:HGNC Symbol;Acc:14026]	Intronic	1422841	TAD_2481	chr8:2625000-4250000	1625000	chr8:3429382	chr8:2896310-2906310	17.8075	6.78564	1.15577e-11	1.30769e-09	Pos	Pos
cg26986989	ENSG00000170561	IRX2	iroquois homeobox 2 [Source:HGNC Symbol;Acc:14359]	Distal Intergenic	412778	TAD_1570	chr5:2025000-3275000	1250000	chr5:2338998	chr5:2746769-2756769	15.3179	6.70952	1.95268e-11	1.47291e-09	Neg	Pos
cg05139515	ENSG00000142611	PRDM16	PR domain containing 16 [Source:HGNC Symbol;Acc:14000]	Distal Intergenic	89145	TAD_6	chr1:2200000-3025000	825000	chr1:2896587	chr1:2980732-2990732	8.7782	6.60105	4.08252e-11	2.30959e-09	Pos	Pos
cg06237694	ENSG00000233280		Beta/gamma crystallin domain-containing protein 3; cDNA FLJ60082, weakly similar to Uro-adherence factor A [Source:UniProtKB/TrEMBL;Acc:B4DLE8]	Intronic	134557	TAD_1062	chr3:97175000-97625000	450000	chr3:97406327	chr3:97535884-97545884	-1.80144	-5.61546	1.9604e-08	8.8724e-07	Neg	Neg
cg06237694	ENSG00000080200	CRYBG3	beta-gamma crystallin domain containing 3 [Source:HGNC Symbol;Acc:34427]	Intronic	189492	TAD_1062	chr3:97175000-97625000	450000	chr3:97406327	chr3:97590819-97600819	-1.73385	-5.2952	1.18889e-07	4.48389e-06	Neg	Neg
cg22718853	ENSG00000162390	ACOT11	acyl-CoA thioesterase 11 [Source:HGNC Symbol;Acc:18156]	Distal Intergenic	-390328	TAD_117	chr1:54800000-55450000	650000	chr1:55404229	chr1:55002930-55012930	-8.34457	-5.23573	1.64332e-07	5.31239e-06	Neg	Neg
cg09830575	ENSG00000166173	LARP6	La ribonucleoprotein domain family, member 6 [Source:HGNC Symbol;Acc:24012]	Intronic	-298439	TAD_4137	chr15:71075000-71575000	500000	chr15:71444937	chr15:71140797-71150797	-2.81057	-5.16956	2.34646e-07	6.63727e-06	Neg	Neg
cg04011470	ENSG00000120910	PPP3CC	protein phosphatase 3, catalytic subunit, gamma isozyme [Source:HGNC Symbol;Acc:9316]	Distal Intergenic	219002	TAD_2517	chr8:21050000-22375000	1325000	chr8:22079330	chr8:22293332-22303332	1.56651	4.97656	6.47245e-07	1.62739e-05	Pos	Pos
cg21681030	ENSG00000119729	RHOQ	ras homolog family member Q [Source:HGNC Symbol;Acc:17736]	Intronic	-8707	TAD_540	chr2:46775000-46975000	200000	chr2:46777652	chr2:46765288-46775288	-2.7355	-4.89483	9.8392e-07	2.22651e-05	Neg	Neg
cg23976431	ENSG00000137745	MMP13	matrix metallopeptidase 13 (collagenase 3) [Source:HGNC Symbol;Acc:7159]	Distal Intergenic	-40562	TAD_3403	chr11:102775000-103375000	600000	chr11:102867025	chr11:102821434-102831434	-12.812	-4.86463	1.14669e-06	2.35894e-05	Pos	Neg
cg03779326	ENSG00000239405	TMED10P2	transmembrane emp24-like trafficking protein 10 (yeast) pseudogene 2 [Source:HGNC Symbol;Acc:38105]	Distal Intergenic	-21669	TAD_1118	chr3:128075000-128475000	400000	chr3:128278532	chr3:128251863-128261863	19.5495	4.66554	3.07804e-06	5.80442e-05	Neg	Pos
cg05913737	ENSG00000146477	SLC22A3	solute carrier family 22 (organic cation transporter), member 3 [Source:HGNC Symbol;Acc:10967]	Distal Intergenic	-516158	TAD_2159	chr6:160725000-161575000	850000	chr6:161285583	chr6:160764300-160774300	-2.28924	-4.59204	4.38925e-06	7.64033e-05	Neg	Neg
cg07204800	ENSG00000216921		Protein LOC285095 [Source:UniProtKB/TrEMBL;Acc:B5MC26]	Intronic	-24491	TAD_892	chr2:242775000-242975000	200000	chr2:242869193	chr2:242836289-242846289	-11.598	-4.45852	8.25261e-06	0.000133392	Neg	Neg
cg25861066	ENSG00000122641	INHBA	inhibin, beta A [Source:HGNC Symbol;Acc:6066]	Intronic	-25754	TAD_2254	chr7:41275000-41850000	575000	chr7:41768460	chr7:41727162-41737162	4.84338	4.40555	1.05516e-05	0.000159182	Neg	Pos
cg01193174	ENSG00000138604	GLCE	glucuronic acid epimerase [Source:HGNC Symbol;Acc:17855]	Distal Intergenic	-480133	TAD_4134	chr15:69500000-70225000	725000	chr15:70028266	chr15:69543133-69553133	-2.37176	-4.31285	1.61166e-05	0.000227939	Neg	Neg
cg12701603	ENSG00000157873	TNFRSF14	tumor necrosis factor receptor superfamily, member 14 [Source:HGNC Symbol;Acc:11912]	Intronic	-531856	TAD_6	chr1:2200000-3025000	825000	chr1:3023977	chr1:2482078-2492078	4.2981	4.09824	4.16312e-05	0.000534261	Neg	Pos
cg12701603	ENSG00000142611	PRDM16	PR domain containing 16 [Source:HGNC Symbol;Acc:14000]	Intronic	-38245	TAD_6	chr1:2200000-3025000	825000	chr1:3023977	chr1:2980732-2990732	-6.29285	-4.09347	4.24972e-05	0.000534261	Neg	Neg
cg04513214	ENSG00000176788	BASP1	brain abundant, membrane attached signal protein 1 [Source:HGNC Symbol;Acc:957]	Distal Intergenic	8261	TAD_1593	chr5:17025000-17850000	825000	chr5:17057446	chr5:17060707-17070707	7.34506	4.06901	4.72123e-05	0.000562299	Neg	Pos
cg12701603	ENSG00000157870	FAM213B	family with sequence similarity 213, member B [Source:HGNC Symbol;Acc:28390]	Intronic	-505460	TAD_6	chr1:2200000-3025000	825000	chr1:3023977	chr1:2512930-2522930	4.56423	3.95337	7.70576e-05	0.000871868	Neg	Pos
cg04011470	ENSG00000158863	FAM160B2	family with sequence similarity 160, member B2 [Source:HGNC Symbol;Acc:16492]	Distal Intergenic	-132611	TAD_2517	chr8:21050000-22375000	1325000	chr8:22079330	chr8:21941670-21951670	-0.884985	-3.91435	9.06496e-05	0.000976815	Pos	Neg
cg12701603	ENSG00000197921	HES5	hes family bHLH transcription factor 5 [Source:HGNC Symbol;Acc:19764]	Intronic	-562293	TAD_6	chr1:2200000-3025000	825000	chr1:3023977	chr1:2456684-2466684	6.62533	3.81962	0.000133659	0.00134418	Neg	Pos
cg04011470	ENSG00000168453	HR	hair growth associated [Source:HGNC Symbol;Acc:5172]	Distal Intergenic	-88433	TAD_2517	chr8:21050000-22375000	1325000	chr8:22079330	chr8:21970958-21980958	-3.31147	-3.81421	0.000136622	0.00134418	Pos	Neg
cg09830575	ENSG00000187720	THSD4	thrombospondin, type I, domain containing 4 [Source:HGNC Symbol;Acc:25835]	Intronic	-55646	TAD_4137	chr15:71075000-71575000	500000	chr15:71444937	chr15:71384291-71394291	-10.0976	-3.76636	0.000165646	0.00156183	Neg	Neg
cg23976431	ENSG00000137692	DCUN1D5	DCN1, defective in cullin neddylation 1, domain containing 5 [Source:HGNC Symbol;Acc:28409]	Distal Intergenic	93022	TAD_3403	chr11:102775000-103375000	600000	chr11:102867025	chr11:102948568-102958568	-1.11172	-3.59793	0.000320758	0.00290337	Pos	Neg
cg08024103	ENSG00000272636	DOC2B	double C2-like domains, beta [Source:HGNC Symbol;Acc:2986]	Intronic	-100421	TAD_4362	chr17:0-500000	500000	chr17:131848	chr17:25961-35961	4.22815	3.53557	0.0004069	0.00354144	Neg	Pos
cg05139515	ENSG00000177133	LINC00982	long intergenic non-protein coding RNA 982 [Source:HGNC Symbol;Acc:48664]	Distal Intergenic	82508	TAD_6	chr1:2200000-3025000	825000	chr1:2896587	chr1:2973315-2983315	3.80433	3.50969	0.000448626	0.00375999	Pos	Pos
cg08462127	ENSG00000104728	ARHGEF10	Rho guanine nucleotide exchange factor (GEF) 10 [Source:HGNC Symbol;Acc:14103]	Intronic	-245211	TAD_2480	chr8:1875000-2625000	750000	chr8:2017365	chr8:1866362-1876362	3.77132	3.49804	0.000468684	0.00378781	Neg	Pos
cg04555379	ENSG00000002822	MAD1L1	MAD1 mitotic arrest deficient-like 1 (yeast) [Source:HGNC Symbol;Acc:6762]	Intronic	10299	TAD_2179	chr7:1375000-1975000	600000	chr7:1902093	chr7:1851721-1861721	1.58892	3.46384	0.000532516	0.00415528	Neg	Pos
cg21325802	ENSG00000136261	BZW2	basic leucine zipper and W2 domains 2 [Source:HGNC Symbol;Acc:18808]	Distal Intergenic	-262551	TAD_2202	chr7:16500000-17225000	725000	chr7:16948307	chr7:16680756-16690756	2.32149	3.42478	0.00061529	0.00449142	Neg	Pos
cg01193174	ENSG00000137818	RPLP1	ribosomal protein, large, P1 [Source:HGNC Symbol;Acc:10372]	Distal Intergenic	-283143	TAD_4134	chr15:69500000-70225000	725000	chr15:70028266	chr15:69740123-69750123	-1.65472	-3.41433	0.000639384	0.00452144	Neg	Neg
cg04011470	ENSG00000104635	SLC39A14	solute carrier family 39 (zinc transporter), member 14 [Source:HGNC Symbol;Acc:20858]	Distal Intergenic	145432	TAD_2517	chr8:21050000-22375000	1325000	chr8:22079330	chr8:22219762-22229762	-2.2338	-3.38139	0.0007212	0.00494547	Pos	Neg
cg22200649	ENSG00000174106	LEMD3	LEM domain containing 3 [Source:HGNC Symbol;Acc:28887]	Intronic	-398293	TAD_3602	chr12:65450000-66300000	850000	chr12:65961644	chr12:65558351-65568351	-0.87525	-3.36683	0.000760371	0.00506072	Neg	Neg
cg22718853	ENSG00000184313	MROH7	maestro heat-like repeat family member 7 [Source:HGNC Symbol;Acc:24802]	Distal Intergenic	-287319	TAD_117	chr1:54800000-55450000	650000	chr1:55404229	chr1:55102463-55112463	-6.34351	-3.32676	0.000878623	0.00554256	Neg	Neg
cg03779326	ENSG00000163902	RPN1	ribophorin I [Source:HGNC Symbol;Acc:10381]	Distal Intergenic	91160	TAD_1118	chr3:128075000-128475000	400000	chr3:128278532	chr3:128341109-128351109	-2.56098	-3.32577	0.000881754	0.00554256	Neg	Neg

### Sheet: ST12_nearest_gene_enrich
discovery_depot	pathway	geneset	n_observed	mean_expected	sem_expected	n_total	fold_enrich	p_enrich_empirical	observed_genes
subcutaneous	BIOCARTA_DEATH_PATHWAY	msigdb.c2.cp.biocarta	5	0.621	0.0251394	29	8.05153	<0.001	LMNA;CASP10;TRAF2;NFKBIA;BCL2
subcutaneous	KEGG_APOPTOSIS	msigdb.c2.cp.kegg	9	2.114	0.0466603	87	4.25733	<0.001	AKT3;CAPN2;CASP10;PIK3R1;PRKAR1B;TNFRSF10C;TRAF2;NFKBIA;BCL2
subcutaneous	WP_VITAMIN_D_RECEPTOR_PATHWAY	msigdb.c2.cp.wikipathways	17	5.874	0.0718282	185	2.89411	<0.001	S100A6;SLC8A1;IGFBP5;SEMA3B;CD14;DACT2;TNFAIP3;PRDM1;IRF5;COL13A1;IGSF9B;CCND1;CD9;CLMN;BDKRB1;IRF8;MX2
subcutaneous	REACTOME_FERTILIZATION	msigdb.c2.cp.reactome	4	0.505	0.0213174	26	7.92079	<0.001	ZP4;KCNU1;CD9;ZP2
subcutaneous	GO_EOSINOPHIL_MIGRATION	msigdb.c5.go.bp	4	0.506	0.0222814	22	7.90514	<0.001	HRH1;ADAM8;DAPK2;CD300A
subcutaneous	GO_NEGATIVE_REGULATION_OF_TOLL_LIKE_RECEPTOR_SIGNALING_PATHWAY	msigdb.c5.go.bp	7	1.309	0.0350535	45	5.34759	<0.001	TLR9;CD14;F2RL1;TNFAIP3;LYN;LY96;CD300A
subcutaneous	GO_OVARIAN_FOLLICLE_DEVELOPMENT	msigdb.c5.go.bp	7	1.72	0.0401897	57	4.06977	<0.001	INHBB;KIT;CTNNA1;FOXC1;ESR1;BCL2;SRC
subcutaneous	GO_POSITIVE_REGULATION_OF_INTRACELLULAR_PROTEIN_TRANSPORT	msigdb.c5.go.bp	14	5.599	0.0696926	181	2.50045	<0.001	TP73;FZD5;ZIC1;PIK3R1;SHH;MICALL2;TCF7L2;SORL1;OAZ2;NMT1;BCAS3;MTCL1;BCL2;UBE2L3
subcutaneous	GO_POTASSIUM_ION_IMPORT_ACROSS_PLASMA_MEMBRANE	msigdb.c5.go.bp	7	1.821	0.0402315	48	3.84404	<0.001	SLC12A7;KCNH2;KCNJ1;WNK1;ATP4B;KCNJ16;KCNJ4
subcutaneous	GO_REGULATION_OF_EOSINOPHIL_MIGRATION	msigdb.c5.go.bp	3	0.112	0.0105626	6	26.7857	<0.001	ADAM8;DAPK2;CD300A
subcutaneous	GO_TOLL_LIKE_RECEPTOR_4_SIGNALING_PATHWAY	msigdb.c5.go.bp	6	1.211	0.0334005	40	4.95458	<0.001	CD14;F2RL1;TNFAIP3;LYN;LY96;NFKBIA
subcutaneous	GO_UTERUS_DEVELOPMENT	msigdb.c5.go.bp	5	0.901	0.0278922	21	5.54939	<0.001	WNT7A;ESR1;GATA3;CYP19A1;SRC
subcutaneous	GO_SPHINGOLIPID_BINDING	msigdb.c5.go.mf	4	0.663	0.0244955	25	6.03318	<0.001	CLN8;LYN;TRAF2;LAMA1
subcutaneous	HALLMARK_KRAS_SIGNALING_UP	msigdb.h.all	20	6.972	0.0805463	200	2.86862	<0.001	HOXD11;CXCR4;WNT7A;SEMA3B;SPARCL1;F2RL1;TNFAIP3;PRDM1;LY96;ADAM8;IL10RA;ANO1;ETS1;PTPRR;DUSP6;FGF9;ALDH1A2;IRF8;TMEM100;ACE
visceral	KEGG_PRION_DISEASES	msigdb.c2.cp.kegg	3	0.201	0.0141704	35	14.9254	<0.001	C1QB;LAMC1;NOTCH1
visceral	REACTOME_MET_PROMOTES_CELL_MOTILITY	msigdb.c2.cp.reactome	4	0.607	0.0241067	41	6.58979	<0.001	LAMC1;TNS3;ITGB1;LAMA3
visceral	GO_B_CELL_PROLIFERATION_INVOLVED_IN_IMMUNE_RESPONSE	msigdb.c5.go.bp	2	0.072	0.0081782	6	27.7778	<0.001	PLCL2;CD180
visceral	GO_ENDODERM_DEVELOPMENT	msigdb.c5.go.bp	6	1.012	0.0313822	79	5.92885	<0.001	LAMC1;INHBA;EXT1;NOTCH1;HMGA2;LAMA3
visceral	GO_LEFT_RIGHT_AXIS_SPECIFICATION	msigdb.c5.go.bp	3	0.105	0.0101033	14	28.5714	<0.001	PITX2;AHI1;NOTCH1
visceral	GO_LEFT_RIGHT_PATTERN_FORMATION	msigdb.c5.go.bp	4	0.139	0.0114809	22	28.777	<0.001	PITX2;NKX2-5;AHI1;NOTCH1

### Sheet: ST13_target_gene_enrich
discovery_depot	source	term_name	term_id	adj_pval	log10_adj_pval	n_observed_genes	term_size	query_size	effective_domain_size	observed_genes
subcutaneous	GO:BP	embryonic forelimb morphogenesis	GO:0035115	8.33009e-05	4.07935	4	28	15	15501	EN1,HOXA11,HOXA13,SHOX2
subcutaneous	GO:BP	forelimb morphogenesis	GO:0035136	9.73213e-05	4.01179	4	33	15	15501	EN1,HOXA11,HOXA13,SHOX2
subcutaneous	GO:BP	proximal/distal pattern formation	GO:0009954	0.000579072	3.23727	3	33	7	15501	EN1,HOXA11,IRX2
subcutaneous	GO:BP	cell differentiation	GO:0030154	0.00246849	2.60757	40	3318	74	15501	EN1,HOXA11,IRX2,SIM1,HOXA13,MKX,SEMA6B,SATB2,SHOX2,ANPEP,CD9,MIR24-2,PRDM16,CAPN2,ADAM12,IRS2,FMN2,RASSF2,CCND1,JAG2,MIR27A,EBF2,MIR23A,FLI1,PPL,FERMT3,SH2B3,MYOF,NRXN3,PDE4D,PAQR5,IRF8,WNK1,MICALL2,COL6A1,RUNX3,LPXN,CLN8,PCSK6,MECOM
subcutaneous	GO:BP	cellular developmental process	GO:0048869	0.00246849	2.60757	40	3376	74	15501	EN1,HOXA11,IRX2,SIM1,HOXA13,MKX,SEMA6B,SATB2,SHOX2,ANPEP,CD9,MIR24-2,PRDM16,CAPN2,ADAM12,IRS2,FMN2,RASSF2,CCND1,JAG2,MIR27A,EBF2,MIR23A,FLI1,PPL,FERMT3,SH2B3,MYOF,NRXN3,PDE4D,PAQR5,IRF8,WNK1,MICALL2,COL6A1,RUNX3,LPXN,CLN8,PCSK6,MECOM
subcutaneous	GO:BP	embryonic appendage morphogenesis	GO:0035113	0.00246849	2.60757	4	109	15	15501	EN1,HOXA11,HOXA13,SHOX2
subcutaneous	GO:BP	cell development	GO:0048468	0.00246849	2.60757	24	1712	68	15501	EN1,HOXA11,IRX2,HOXA13,MKX,SEMA6B,SATB2,SHOX2,CD9,MIR24-2,IRS2,FMN2,MIR23A,FLI1,FERMT3,SH2B3,MYOF,NRXN3,PDE4D,PAQR5,WNK1,MICALL2,RUNX3,LPXN
subcutaneous	GO:BP	skeletal system development	GO:0001501	0.00246849	2.60757	10	420	50	15501	EN1,HOXA11,HOXA13,SATB2,SHOX2,RASSF2,JAG2,RBP4,FLI1,SH2B3
subcutaneous	GO:BP	embryonic limb morphogenesis	GO:0030326	0.00246849	2.60757	4	109	15	15501	EN1,HOXA11,HOXA13,SHOX2
subcutaneous	GO:MF	DNA-binding transcription factor activity, RNA polymerase II-specific	GO:0000981	0.00251216	2.59995	10	1108	21	15501	EN1,HOXA11,IRX2,SIM1,HOXA13,MKX,SATB2,SHOX2,LRRFIP1,PRDM16
subcutaneous	GO:MF	DNA-binding transcription factor activity	GO:0003700	0.00251216	2.59995	10	1160	21	15501	EN1,HOXA11,IRX2,SIM1,HOXA13,MKX,SATB2,SHOX2,LRRFIP1,PRDM16
subcutaneous	GO:BP	limb morphogenesis	GO:0035108	0.00326941	2.48553	4	128	15	15501	EN1,HOXA11,HOXA13,SHOX2
subcutaneous	GO:BP	anatomical structure morphogenesis	GO:0009653	0.00326941	2.48553	61	2295	198	15501	EN1,HOXA11,IRX2,HOXA13,SEMA6B,SATB2,SHOX2,ANPEP,CD9,MIR24-2,CAPN2,ADAM12,IRS2,JAG2,MIR27A,RBP4,MIR23A,FLI1,FERMT3,MYOF,FRAS1,NRXN3,INF2,WNK1,MICALL2,COL6A1,LPXN,PITX1,MFGE8,TNNT3,FGF9,TBX4,ITGB3,LOXL2,KLF2,LRG1,SH3D19,GAS7,S100A6,ACTB,ELK3,MCU,WARS,SEMA4B,TUFT1,HOXD3,MEF2D,AP3B1,ADIPOR2,GATA3,ANGPT2,ETS1,SDCCAG8,LST1,WARS2,RREB1,ETS2,TBX15,ADAM10,OMA1,PLXNC1
subcutaneous	GO:BP	appendage morphogenesis	GO:0035107	0.00326941	2.48553	4	128	15	15501	EN1,HOXA11,HOXA13,SHOX2
subcutaneous	GO:MF	sequence-specific double-stranded DNA binding	GO:1990837	0.0036153	2.44186	10	1277	21	15501	EN1,HOXA11,IRX2,SIM1,HOXA13,MKX,SATB2,SHOX2,LRRFIP1,PRDM16
subcutaneous	GO:MF	sequence-specific DNA binding	GO:0043565	0.00381463	2.41855	10	1358	21	15501	EN1,HOXA11,IRX2,SIM1,HOXA13,MKX,SATB2,SHOX2,LRRFIP1,PRDM16
subcutaneous	GO:MF	double-stranded DNA binding	GO:0003690	0.00381463	2.41855	10	1342	21	15501	EN1,HOXA11,IRX2,SIM1,HOXA13,MKX,SATB2,SHOX2,LRRFIP1,PRDM16
subcutaneous	GO:BP	myoblast fusion	GO:0007520	0.00386427	2.41293	4	32	51	15501	CD9,CAPN2,ADAM12,MYOF
subcutaneous	GO:BP	embryonic morphogenesis	GO:0048598	0.00392593	2.40606	6	521	15	15501	EN1,HOXA11,IRX2,HOXA13,SATB2,SHOX2
subcutaneous	GO:MF	RNA polymerase II transcription regulatory region sequence-specific DNA binding	GO:0000977	0.00582078	2.23502	9	1143	21	15501	EN1,HOXA11,IRX2,SIM1,HOXA13,MKX,SATB2,LRRFIP1,PRDM16
subcutaneous	GO:BP	limb development	GO:0060173	0.0058852	2.23024	4	157	15	15501	EN1,HOXA11,HOXA13,SHOX2
subcutaneous	GO:BP	appendage development	GO:0048736	0.0058852	2.23024	4	157	15	15501	EN1,HOXA11,HOXA13,SHOX2
subcutaneous	GO:MF	transcription regulatory region sequence-specific DNA binding	GO:0000976	0.00755897	2.12154	9	1227	21	15501	EN1,HOXA11,IRX2,SIM1,HOXA13,MKX,SATB2,LRRFIP1,PRDM16
subcutaneous	GO:MF	transcription regulator activity	GO:0140110	0.00755897	2.12154	10	1571	21	15501	EN1,HOXA11,IRX2,SIM1,HOXA13,MKX,SATB2,SHOX2,LRRFIP1,PRDM16
subcutaneous	GO:MF	regulatory region nucleic acid binding	GO:0001067	0.00755897	2.12154	9	1229	21	15501	EN1,HOXA11,IRX2,SIM1,HOXA13,MKX,SATB2,LRRFIP1,PRDM16
subcutaneous	GO:MF	RNA polymerase II cis-regulatory region sequence-specific DNA binding	GO:0000978	0.00770327	2.11333	8	975	21	15501	EN1,HOXA11,IRX2,HOXA13,MKX,SATB2,LRRFIP1,PRDM16
subcutaneous	GO:MF	cis-regulatory region sequence-specific DNA binding	GO:0000987	0.00783345	2.10605	8	992	21	15501	EN1,HOXA11,IRX2,HOXA13,MKX,SATB2,LRRFIP1,PRDM16
subcutaneous	GO:BP	syncytium formation by plasma membrane fusion	GO:0000768	0.00824008	2.08407	4	44	51	15501	CD9,CAPN2,ADAM12,MYOF
subcutaneous	GO:BP	cell-cell fusion	GO:0140253	0.00824008	2.08407	4	44	51	15501	CD9,CAPN2,ADAM12,MYOF
subcutaneous	GO:BP	syncytium formation	GO:0006949	0.00873127	2.05892	4	45	51	15501	CD9,CAPN2,ADAM12,MYOF
subcutaneous	GO:BP	myotube differentiation	GO:0014902	0.00873127	2.05892	4	91	25	15501	SHOX2,CD9,CAPN2,ADAM12
subcutaneous	GO:MF	tryptophan-tRNA ligase activity	GO:0004830	0.0092846	2.03224	2	2	184	15501	WARS,WARS2
subcutaneous	GO:BP	striated muscle cell differentiation	GO:0051146	0.00941888	2.026	7	230	51	15501	SHOX2,CD9,MIR24-2,CAPN2,ADAM12,MIR23A,MYOF
visceral	GO:BP	regionalization	GO:0003002	0.000167134	3.77694	10	282	49	15501	IRX2,HOXB6,HOXB5,BASP1,EXT1,HOXB9,HES5,PITX2,AHI1,HOXB3
visceral	GO:BP	pattern specification process	GO:0007389	0.000660409	3.18019	10	364	49	15501	IRX2,HOXB6,HOXB5,BASP1,EXT1,HOXB9,HES5,PITX2,AHI1,HOXB3
visceral	GO:BP	drug transport	GO:0015893	0.000660409	3.18019	3	11	25	15501	SLC19A1,SLC22A3,ABCC3
visceral	GO:BP	animal organ morphogenesis	GO:0009887	0.00184939	2.73297	14	904	49	15501	CSMD1,IRX2,HOXB6,HOXB5,MMP13,DSP,INHBA,BASP1,EXT1,HOXB9,HES5,PITX2,AHI1,HOXB3
visceral	GO:BP	embryonic skeletal system development	GO:0048706	0.00648302	2.18822	6	110	70	15501	HOXB6,HOXB5,EXT1,HOXB9,HOXB3,TULP3
visceral	GO:BP	nephron epithelium development	GO:0072009	0.00648302	2.18822	5	95	46	15501	IRX2,BASP1,EXT1,HES5,AHI1
visceral	GO:BP	embryo development	GO:0009790	0.00948896	2.02278	15	888	70	15501	IRX2,HOXB6,HOXB5,CMIP,INHBA,BASP1,EXT1,HOXB9,HES5,PITX2,AHI1,HOXB3,ITPK1,INPP5K,TULP3
visceral	GO:BP	anterior/posterior pattern specification	GO:0009952	0.00948896	2.02278	7	169	70	15501	HOXB6,HOXB5,BASP1,HOXB9,HES5,HOXB3,TULP3
visceral	GO:BP	embryonic skeletal system morphogenesis	GO:0048704	0.00948896	2.02278	5	85	70	15501	HOXB6,HOXB5,HOXB9,HOXB3,TULP3
visceral	GO:BP	nephron development	GO:0072006	0.00948896	2.02278	5	125	46	15501	IRX2,BASP1,EXT1,HES5,AHI1
visceral	GO:BP	proximal/distal pattern formation involved in nephron development	GO:0072047	0.00948896	2.02278	2	5	40	15501	IRX2,HES5
visceral	GO:BP	kidney epithelium development	GO:0072073	0.00948896	2.02278	5	122	46	15501	IRX2,BASP1,EXT1,HES5,AHI1
visceral	GO:BP	specification of nephron tubule identity	GO:0072081	0.00948896	2.02278	2	5	40	15501	IRX2,HES5
visceral	GO:BP	specification of loop of Henle identity	GO:0072086	0.00948896	2.02278	2	4	40	15501	IRX2,HES5
visceral	GO:BP	skeletal system morphogenesis	GO:0048705	0.00951028	2.02181	7	198	70	15501	HOXB6,HOXB5,MMP13,EXT1,HOXB9,HOXB3,TULP3

### Sheet: ST14_Motifs_Subcutaneous
Motif_Number	Sentinel_Direction	% of Targets	% of Background Array	P value Array Background	P value Genomic Background	N_sentinels	Motif_Image
Motif_1	Hypo	0.1619	0.0619	1e-14	1e-23	86
Motif_2	Hypo	0.0328	0.0021	1e-13	1e-07	16
Motif_3	Hypo	0.0533	0.008	1e-13	NS	28
Motif_4	Hypo	0.1168	0.038	1e-12	1e-08	60
Motif_5	Hypo	0.1373	0.051	1e-12	1e-14	74
Motif_6	Hyper	0.064	0.0031	1e-12	1e-12	16
Motif_7	Hyper	0.0887	0.0133	1e-09	1e-10	21

### Sheet: ST15_Motif_TFs_Subcutaneous
Motif	TF_Ensembl_ID	TF_Symbol	TF_Description	Metabolic_Function	Evidence (established/emerging/unknown)	Refs (PMID)
Motif_1	ENSG00000162772	ATF3	activating transcription factor 3 [Source:HGNC Symbol;Acc:785]	Adipogenesis; adipocyte metabolism	Established	31667363; 22475484; 25445599; 16644691
Motif_1	ENSG00000156127	BATF	basic leucine zipper transcription factor, ATF-like [Source:HGNC Symbol;Acc:958]	Unknown	Unknown
Motif_1	ENSG00000170345	FOS	FBJ murine osteosarcoma viral oncogene homolog [Source:HGNC Symbol;Acc:3796]	Adipocyte commitment	Established	19733624
Motif_1	ENSG00000125740	FOSB	FBJ murine osteosarcoma viral oncogene homolog B [Source:HGNC Symbol;Acc:3797]	Adipocyte commitment	Established	19733624
Motif_1	ENSG00000175592	FOSL1	FOS-like antigen 1 [Source:HGNC Symbol;Acc:13718]	Adipocyte commitment	Established	19733624
Motif_1	ENSG00000075426	FOSL2	FOS-like antigen 2 [Source:HGNC Symbol;Acc:3798]	Adipocyte commitment	Established	19733624
Motif_1	ENSG00000177606	JUN	jun proto-oncogene [Source:HGNC Symbol;Acc:6204]	Adipocyte commitment	Established	19733624
Motif_1	ENSG00000171223	JUNB	jun B proto-oncogene [Source:HGNC Symbol;Acc:6205]	Adipocyte commitment	Established	19733624
Motif_1	ENSG00000130522	JUND	jun D proto-oncogene [Source:HGNC Symbol;Acc:6206]	Adipocyte commitment	Established	19733624
Motif_1	ENSG00000175387	SMAD2	SMAD family member 2 [Source:HGNC Symbol;Acc:6768]	Adipogenesis	Established	31996252
Motif_1	ENSG00000166949	SMAD3	SMAD family member 3 [Source:HGNC Symbol;Acc:6769]	Adipogenesis	Established	31996252; 21356196; 20179325
Motif_2	ENSG00000166949	SMAD3	SMAD family member 3 [Source:HGNC Symbol;Acc:6769]	Adipogenesis	Established	31996252; 21356196; 20179326
Motif_2	ENSG00000124216	SNAI1	snail family zinc finger 1 [Source:HGNC Symbol;Acc:11128]	Adipocyte metabolism	Emerging	23689589; 27851965
Motif_2	ENSG00000019549	SNAI2	snail family zinc finger 2 [Source:HGNC Symbol;Acc:11094]	Adipogenesis	Emerging	32413329; 17905753
Motif_2	ENSG00000140262	TCF12	transcription factor 12 [Source:HGNC Symbol;Acc:11623]	Unknown	Unknown
Motif_2	ENSG00000071564	TCF3	transcription factor 3 [Source:HGNC Symbol;Acc:11633]	Unknown	Unknown
Motif_2	ENSG00000169554	ZEB2	zinc finger E-box binding homeobox 2 [Source:HGNC Symbol;Acc:14881]	Unknown	Unknown
Motif_3	ENSG00000109787	KLF3	Kruppel-like factor 3 (basic) [Source:HGNC Symbol;Acc:16516]	Adipogenesis	Established	18391014; 23142072; 23633521
Motif_3	ENSG00000136826	KLF4	Kruppel-like factor 4 (gut) [Source:HGNC Symbol;Acc:6348]	Adipogenesis	Established	23142072
Motif_3	ENSG00000102554	KLF5	Kruppel-like factor 5 (intestinal) [Source:HGNC Symbol;Acc:6349]	Adipogenesis	Established	23142072
Motif_3	ENSG00000204335	SP5	Sp5 transcription factor [Source:HGNC Symbol;Acc:14529]	Unknown	Unknown
Motif_3	ENSG00000163848	ZNF148	zinc finger protein 148 [Source:HGNC Symbol;Acc:12933]	Unknown	Unknown
Motif_3	ENSG00000006194	ZNF263	zinc finger protein 263 [Source:HGNC Symbol;Acc:13056]	Unknown	Unknown
Motif_3	ENSG00000177932	ZNF354C	zinc finger protein 354C [Source:HGNC Symbol;Acc:16736]	Unknown	Unknown
Motif_3	ENSG00000182318	ZSCAN22	zinc finger and SCAN domain containing 22 [Source:HGNC Symbol;Acc:4929]	Unknown	Unknown
Motif_4	ENSG00000120690	ELF1	E74-like factor 1 (ets domain transcription factor) [Source:HGNC Symbol;Acc:3316]	Unknown	Unknown
Motif_4	ENSG00000102034	ELF4	E74-like factor 4 (ets domain transcription factor) [Source:HGNC Symbol;Acc:3319]	Adipogenesis	Emerging	27932483
Motif_4	ENSG00000126767	ELK1	ELK1, member of ETS oncogene family [Source:HGNC Symbol;Acc:3321]	Adipogenesis	Emerging	27154547; 19460352
Motif_4	ENSG00000111145	ELK3	ELK3, ETS-domain protein (SRF accessory protein 2) [Source:HGNC Symbol;Acc:3325]	Unknown	Unknown
Motif_4	ENSG00000158711	ELK4	ELK4, ETS-domain protein (SRF accessory protein 1) [Source:HGNC Symbol;Acc:3326]	Unknown	Unknown
Motif_4	ENSG00000134954	ETS1	v-ets avian erythroblastosis virus E26 oncogene homolog 1 [Source:HGNC Symbol;Acc:3488]	Metabolism	Emerging	30865889
Motif_4	ENSG00000157557	ETS2	v-ets avian erythroblastosis virus E26 oncogene homolog 2 [Source:HGNC Symbol;Acc:3489]	Adipogenesis	Emerging	21989915
Motif_4	ENSG00000006468	ETV1	ets variant 1 [Source:HGNC Symbol;Acc:3490]	Unknown	Unknown
Motif_4	ENSG00000175832	ETV4	ets variant 4 [Source:HGNC Symbol;Acc:3493]	Unknown	Unknown
Motif_4	ENSG00000154727	GABPA	GA binding protein transcription factor, alpha subunit 60kDa [Source:HGNC Symbol;Acc:4071]	Metabolism	Emerging	15100410; 28793265
Motif_4	ENSG00000178951	ZBTB7A	zinc finger and BTB domain containing 7A [Source:HGNC Symbol;Acc:18078]	Unknown	Unknown
Motif_5	ENSG00000135373	EHF	ets homologous factor [Source:HGNC Symbol;Acc:3246]	Unknown	Unknown
Motif_5	ENSG00000134954	ETS1	v-ets avian erythroblastosis virus E26 oncogene homolog 1 [Source:HGNC Symbol;Acc:3488]	Metabolism	Emerging	30865889
Motif_5	ENSG00000157557	ETS2	v-ets avian erythroblastosis virus E26 oncogene homolog 2 [Source:HGNC Symbol;Acc:3489]	Adipogenesis	Emerging	21989915
Motif_5	ENSG00000139083	ETV6	ets variant 6 [Source:HGNC Symbol;Acc:3495]	Unknown	Unknown
Motif_5	ENSG00000159216	RUNX1	runt-related transcription factor 1 [Source:HGNC Symbol;Acc:10471]	Adipogenesis; adipocyte lineage	Emerging	29523786; 33476325
Motif_5	ENSG00000124813	RUNX2	runt-related transcription factor 2 [Source:HGNC Symbol;Acc:10472]	Adipogenesis	Emerging	26868907; 20589837
Motif_5	ENSG00000020633	RUNX3	runt-related transcription factor 3 [Source:HGNC Symbol;Acc:10473]	Unknown	Unknown
Motif_5	ENSG00000066336	SPI1	spleen focus forming virus (SFFV) proviral integration oncogene [Source:HGNC Symbol;Acc:11241]	Adipocyte metabolism	Emerging	31611602; 23197810
Motif_6	ENSG00000100146	SOX10	SRY (sex determining region Y)-box 10 [Source:HGNC Symbol;Acc:11190]	Unknown	Unknown
Motif_6	ENSG00000125285	SOX21	SRY (sex determining region Y)-box 21 [Source:HGNC Symbol;Acc:11197]	Unknown	Unknown
Motif_6	ENSG00000124766	SOX4	SRY (sex determining region Y)-box 4 [Source:HGNC Symbol;Acc:11200]	Unknown	Unknown
Motif_6	ENSG00000110693	SOX6	SRY (sex determining region Y)-box 6 [Source:HGNC Symbol;Acc:16421]	Adipogenesis	Emerging	26893351
Motif_7	ENSG00000005073	HOXA11	homeobox A11 [Source:HGNC Symbol;Acc:5101]	Adipocyte commitment ; adiposity	Emerging	31320650; 25673412
Motif_7	ENSG00000106031	HOXA13	homeobox A13 [Source:HGNC Symbol;Acc:5102]	Unknown	Unknown
Motif_7	ENSG00000180806	HOXC9	homeobox C9 [Source:HGNC Symbol;Acc:5130]	Adipocyte lineage	Emerging	24146030; 26647900
Motif_7	ENSG00000134138	MEIS2	Meis homeobox 2 [Source:HGNC Symbol;Acc:7001]	Unknown	Unknown

### Sheet: ST16_Putative_Motifs_Visceral
Rank	Motif_image	P value Array Background	% of Targets	% of Background	Bet Match/Details
1		1e-09	0.0694	0.0054	Smad2(MAD)/ES-SMAD2-ChIP-Seq(GSE29422)/Homer(0.766)
2		1e-09	0.0289	0.0002	Bcl11a(Zf)/HSPC-BCL11A-ChIP-Seq(GSE104676)/Homer(0.642)
3		1e-09	0.0405	0.001	ZNF148/MA1653.1/Jaspar(0.656)
4		1e-09	0.104	0.0162	MYB/MA0100.3/Jaspar(0.770)
5		1e-09	0.0231	0.0001	PB0181.1_Spdef_2/Jaspar(0.690)
6		1e-09	0.0347	0.0005	MSANTD3/MA1523.1/Jaspar(0.653)
7		1e-08	0.1329	0.0287	PRDM4/MA1647.1/Jaspar(0.611)
8		1e-08	0.0867	0.0115	ZNF415(Zf)/HEK293-ZNF415.GFP-ChIP-Seq(GSE58341)/Homer(0.677)
9		1e-08	0.0578	0.004	ZBTB32/MA1580.1/Jaspar(0.760)
10		1e-08	0.0289	0.0003	PB0180.1_Sp4_2/Jaspar(0.623)
11		1e-07	0.0462	0.0024	Crx/MA0467.1/Jaspar(0.637)
12		1e-07	0.0636	0.0072	Zic1::Zic2/MA1628.1/Jaspar(0.737)
13		1e-07	0.0636	0.0072	MAX::MYC/MA0059.1/Jaspar(0.904)
14		1e-06	0.0983	0.0208	RBPJ/MA1116.1/Jaspar(0.778)
15		0.0001	0.4855	0.3265	Znf263(Zf)/K562-Znf263-ChIP-Seq(GSE31477)/Homer(0.898)
16		0.0001	0.1445	0.0564	PBX2/MA1113.2/Jaspar(0.820)
17		0.01	0.0058	0	TEAD4(TEA)/Tropoblast-Tead4-ChIP-Seq(GSE37350)/Homer(0.685)
18		0.1	0.0058	0.0001	PB0102.1_Zic2_1/Jaspar(0.648)

### Sheet: ST17_MR_results
exposure_cg	discovery_depot	outcome_gwas	cg_obesity_effect	cg_obesity_pval	neaserst_gene	associated_target_gene	MR_method	MR_n_snps	MR_effect	MR_se	MR_causal_pval	MR_causal_qval	MR_snp_exposure_r2	MR_snp_outcome_r2	MR_causal_direction	MR_steiger_pval	MR_steiger_qval	MR_snps	MR_snps_alleles	MR_cor_n_snps	MR_cor_ivw_effect	MR_cor_ivw_se	MR_cor_ivw_causal_pval	MR_cor_ivw_concordance	MR_cor_ivw_het_stat	MR_cor_ivw_het_pval	MR_cor_egger_effect	MR_cor_egger_se	MR_cor_egger_causal_pval	MR_cor_egger_intercept	MR_cor_egger_se_intercept	MR_cor_egger_pleio_pval	MR_cor_egger_het_stat	MR_cor_egger_het_pval	MR_cor_egger_het_pval	MR_cor_n_snps
cg06081750	subcutaneous	bmi_GIANT_UKbio_Locke_2018	-0.050418	1.52443e-08	WNK1	WNK1	Wald ratio	1	-0.035663	0.0050546	1.71912e-12	1.72e-10	0.0595536	7.59948e-05	TRUE	1.03012e-08	1.45743e-08	rs953361	rs953361_A_G	2	-0.0278123	0.0042025	3.63998e-11	TRUE	7.81361	0.00518541
cg18941614	subcutaneous	bmi_GIANT_UKbio_Locke_2018	-0.0279449	4.75052e-08	UBTF		Wald ratio	1	-0.0276572	0.00432895	1.67095e-10	8.35901e-09	0.0796171	5.71893e-05	TRUE	1.92628e-11	3.64276e-11	rs9901595	rs9901595_A_G	3	-0.0288009	0.00426922	1.51802e-11	TRUE	7.38961	0.0248523	-0.0189027	0.015358	0.218395	-0.00428137	0.00597441	0.47361	6.11926	0.0133717	6.11926	0.0133717
cg02046143	subcutaneous	bmi_GIANT_UKbio_Locke_2018	-0.0571169	1.22412e-08	IGSF9B		Wald ratio	1	-0.0347679	0.0064135	5.92491e-08	1.48198e-06	0.0384255	4.15209e-05	TRUE	3.80648e-06	4.43316e-06	rs12278050	rs12278050_T_C	2	-0.0210468	0.00544231	0.000110066	TRUE	16.3509	5.26306e-05
cg26906217	subcutaneous	bmi_GIANT_UKbio_Locke_2018	-0.0351244	1.97144e-09	PIK3C2A		Wald ratio	1	-0.0218236	0.00462147	2.33282e-06	3.89e-05	0.066884	2.90313e-05	TRUE	4.34676e-10	7.15716e-10	rs12577525	rs12577525_A_G	6	-0.0152145	0.00575275	0.00817545	TRUE	14.3887	0.0133201	-0.0116097	0.00842172	0.168037	-0.00136545	0.00266465	0.60835	13.8992	0.00762379	13.8992	0.00762379
cg02492920	subcutaneous	bmi_GIANT_UKbio_Locke_2018	-0.0328375	9.61596e-09	KCNH2		Wald ratio	1	-0.0161155	0.00385863	2.96067e-05	0.00028113	0.0954766	2.18166e-05	TRUE	3.5179e-14	8.84104e-14	rs3807375	rs3807375_T_C	2	-0.0158634	0.00385111	3.80243e-05	TRUE	1.0952	0.295321
cg19178585	subcutaneous	bmi_GIANT_UKbio_Locke_2018	0.0574969	8.24081e-08	UBE3B	UBE3B	Wald ratio	1	0.0157096	0.00387049	4.93206e-05	0.000379582	0.0905199	2.07186e-05	TRUE	1.77412e-13	4.1324e-13	rs10466917	rs10466917_G_T	5	0.015699	0.00864301	0.0693122	TRUE	23.1009	0.00012088	0.0585085	0.0265269	0.0274099	-0.0181882	0.0110233	0.0989489	16.6814	0.000821795	16.6814	0.000821795
cg10119288	subcutaneous	bmi_GIANT_UKbio_Locke_2018	0.121591	1.34735e-10	ZCCHC14		Wald ratio	1	0.011547	0.00329089	0.000450181	0.00281506	0.124196	1.80824e-05	TRUE	2.06522e-18	7.88915e-18	rs13337634	rs13337634_A_G	2	0.00945918	0.00307857	0.00212214	TRUE	3.22325	0.0725994
cg08553950	subcutaneous	bmi_GIANT_UKbio_Locke_2018	-0.0747445	3.17849e-13	SRC		Wald ratio	1	-0.0238779	0.00716338	0.000858121	0.00476976	0.0328689	1.62534e-05	TRUE	1.58793e-05	1.66645e-05	rs6094509	rs6094509_G_A
cg09740313	subcutaneous	bmi_GIANT_UKbio_Locke_2018	0.0544963	4.81795e-08	MIR4483		Inverse variance weighted	2	0.00863942	0.00261196	0.000940873	0.00495447	0.235451	1.67451e-05	TRUE	1.04239e-36	1.80997e-35	rs3750901;rs4353229	rs3750901_C_T;rs4353229_C_T	17	0.006002	0.00243624	0.0137538	TRUE	23.2124	0.108172	0.00423018	0.00284535	0.137095	0.000988515	0.000988807	0.317454	22.002	0.10775	22.002	0.10775
cg08771171	subcutaneous	bmi_GIANT_UKbio_Locke_2018	0.048796	6.78235e-10	CTNNA1	CTNNA1	Wald ratio	1	0.0189309	0.0062015	0.00226844	0.00945664	0.0407729	1.36243e-05	TRUE	1.44373e-06	1.75639e-06	rs311608	rs311608_C_A	1	0.0189309	0.0062015	0.00226844	TRUE
cg05629821	subcutaneous	hba1c_MAGIC_2017	0.0596406	6.36623e-09	ATP11A		Wald ratio	1	0.0412463	0.00742434	2.7673e-08	5.05487e-06	0.0311306	0.000237792	TRUE	9.35071e-05	9.40018e-05	rs378694	rs378694_A_G
cg01199494	subcutaneous	Magic_FG	-0.0602214	7.3579e-08	EMILIN3		Wald ratio	1	-0.0225391	0.00531939	2.26377e-05	0.00164125	0.0645728	0.000140952	TRUE	2.56289e-09	3.88502e-09	rs12625565	rs12625565_C_A	1	-0.0225391	0.00531939	2.26377e-05	TRUE
cg15809217	subcutaneous	Magic_FI	-0.0678223	3.2155e-09	BAG6	PRRC2A	Inverse variance weighted	2	-0.0209047	0.00521139	6.03735e-05	0.00979363	0.128641	0.00018121	TRUE	3.72582e-18	1.42326e-17	rs2844480;rs6941112	rs2844480_T_C;rs6941112_A_G	5	-0.0185087	0.00494648	0.000182713	TRUE	2.04992	0.726578	-0.0769989	0.0992084	0.437671	0.0231329	0.039096	0.554056	1.04025	0.791514	1.04025	0.791514
cg15809217	subcutaneous	t2d_DIAGRAM_Mahajan_2018	-0.0678223	3.2155e-09	BAG6	PRRC2A	Inverse variance weighted	2	-0.0904342	0.0139866	1.00784e-10	1.3906e-08	0.128641	0.000209044	TRUE	3.93714e-18	1.4745e-17	rs2844480;rs6941112	rs2844480_T_C;rs6941112_A_G	26	-0.0844177	0.00826241	1.66285e-24	TRUE	101.598	3.37096e-11	-0.0579497	0.0194502	0.00288826	-0.00856476	0.00600565	0.153834	97.4992	7.99413e-11	97.4992	7.99413e-11
cg06433467	subcutaneous	t2d_DIAGRAM_Mahajan_2018	-0.0894432	9.52954e-09	PIK3R1		Wald ratio	1	-0.0913212	0.0206765	1.00235e-05	0.000353676	0.0440363	8.48199e-05	TRUE	9.48274e-07	1.18379e-06	rs16897819	rs16897819_G_T	1	-0.0913212	0.0206765	1.00235e-05	TRUE
cg15809217	subcutaneous	t2dadjbmi_DIAGRAM_Mahajan_2018	-0.0678223	3.2155e-09	BAG6	PRRC2A	Inverse variance weighted	2	-0.0977221	0.0153698	2.04335e-10	2.39851e-08	0.128641	0.000261019	TRUE	5.89049e-18	2.16362e-17	rs2844480;rs6941112	rs2844480_T_C;rs6941112_A_G	26	-0.0891382	0.00938152	2.06968e-21	TRUE	94.4449	5.31618e-10	-0.0635604	0.0221261	0.00407054	-0.0083117	0.00684775	0.22483	91.5672	7.92059e-10	91.5672	7.92059e-10
cg06433467	subcutaneous	t2dadjbmi_DIAGRAM_Mahajan_2018	-0.0894432	9.52954e-09	PIK3R1		Wald ratio	1	-0.0982134	0.0241226	4.67257e-05	0.00182825	0.0440363	0.000104506	TRUE	1.08894e-06	1.35939e-06	rs16897819	rs16897819_G_T	1	-0.0982134	0.0241226	4.67257e-05	TRUE
cg25059899	subcutaneous	t2dadjbmi_DIAGRAM_Mahajan_2018	-0.0782214	3.05558e-08	BCL2		Wald ratio	1	-0.0620258	0.0168356	0.000229413	0.00538576	0.0972652	8.78787e-05	TRUE	8.32276e-14	2.06448e-13	rs7240326	rs7240326_T_C	1	-0.0620258	0.0168356	0.000229413	TRUE
cg02934718	subcutaneous	whradjbmi_GIANT_UKbio_2018	0.108746	2.05314e-08	TBX4		Wald ratio	1	0.0207371	0.00315863	5.1957e-11	4.98321e-09	0.179297	6.4343e-05	TRUE	1.19892e-26	9.98759e-26	rs740752	rs740752_T_C	2	0.0230522	0.00293296	3.85073e-15	TRUE	3.89905	0.0483134
cg15809217	subcutaneous	whradjbmi_GIANT_UKbio_2018	-0.0678223	3.2155e-09	BAG6	PRRC2A	Inverse variance weighted	2	-0.0291329	0.00448836	8.53992e-11	4.98321e-09	0.128641	0.000100736	TRUE	1.44068e-18	5.50338e-18	rs2844480;rs6941112	rs2844480_T_C;rs6941112_A_G	26	-0.0389382	0.00439125	7.49807e-19	TRUE	399.498	3.93585e-69	0.010417	0.00634636	0.100712	-0.015955	0.00195958	4.44089e-16	205.509	8.94278e-31	205.509	8.94278e-31
cg23104954	subcutaneous	whradjbmi_GIANT_UKbio_2018	-0.0600903	4.47004e-11	DLEU2		Wald ratio	1	-0.0184557	0.00305172	1.47002e-09	5.71857e-08	0.154134	5.19823e-05	TRUE	9.8436e-23	6.26709e-22	rs9316484	rs9316484_C_T	2	-0.0197471	0.00301877	6.09322e-11	TRUE	8.33543	0.00388794
cg05215277	subcutaneous	whradjbmi_GIANT_UKbio_2018	-0.0830561	8.028e-11	ZSCAN32	SLX4	Wald ratio	1	0.0252182	0.00434084	6.26508e-09	1.8279e-07	0.0841043	5.47545e-05	TRUE	3.85358e-12	7.83015e-12	rs17136317	rs17136317_A_T	1	0.0252182	0.00434084	6.26508e-09	FALSE
cg19868593	subcutaneous	whradjbmi_GIANT_UKbio_2018	-0.0389141	2.05097e-08	VWA7	VWA7	Wald ratio	1	-0.0253105	0.00462404	4.40774e-08	1.0288e-06	0.071916	4.80127e-05	TRUE	1.49558e-10	2.60664e-10	rs707938	rs707938_G_A	4	0.000489728	0.0234011	0.983303	FALSE	112.373	3.38453e-24	-0.0162986	0.0320284	0.610835	0.00613603	0.01107	0.579377	110.094	1.23997e-24	110.094	1.23997e-24
cg01443318	subcutaneous	whradjbmi_GIANT_UKbio_2018	0.0511445	2.04142e-09	HSD11B2		Wald ratio	1	0.0184377	0.00344171	8.45483e-08	1.64452e-06	0.123015	4.4107e-05	TRUE	6.69922e-18	2.46067e-17	rs8063771	rs8063771_T_C	20	0.0149971	0.0027749	6.49695e-08	TRUE	71.7839	4.63524e-08	0.00423993	0.00428078	0.32195	0.0045855	0.00163308	0.00498675	57.6714	4.83936e-06	57.6714	4.83936e-06
cg26906217	subcutaneous	whradjbmi_GIANT_UKbio_2018	-0.0351244	1.97144e-09	PIK3C2A		Wald ratio	1	0.0243911	0.00462147	1.3076e-07	2.18003e-06	0.066884	3.87837e-05	TRUE	4.95528e-10	8.08939e-10	rs12577525	rs12577525_A_G	6	0.0127318	0.00827524	0.123915	FALSE	28.0032	3.63458e-05	0.00904243	0.0100982	0.370546	0.00141305	0.00320254	0.659048	27.4928	1.58013e-05	27.4928	1.58013e-05
cg10653607	subcutaneous	whradjbmi_GIANT_UKbio_2018	-0.0469053	9.24875e-09	ANO1		Wald ratio	1	-0.0203435	0.00444282	4.67322e-06	6.81729e-05	0.0833316	3.49168e-05	TRUE	2.38377e-12	4.89571e-12	rs11233661	rs11233661_G_A	3	-0.0204676	0.00399426	2.9872e-07	TRUE	0.166416	0.92016	-0.0178758	0.0961191	0.852464	-0.00105233	0.0388183	0.978373	0.161876	0.687435	0.161876	0.687435
cg13263323	subcutaneous	whradjbmi_GIANT_UKbio_2018	0.0935178	7.67393e-08	AKAP13	CSPG4P12	Wald ratio	1	0.0121867	0.00313372	0.000100704	0.00130584	0.161529	2.47957e-05	TRUE	3.95813e-24	2.70001e-23	rs7166642	rs7166642_A_G	13	0.00933043	0.00270686	0.000566937	TRUE	11.8367	0.458881	0.00568559	0.00423461	0.179386	0.00204057	0.00179124	0.254621	10.4737	0.488343	10.4737	0.488343
cg14884929	subcutaneous	whradjbmi_GIANT_UKbio_2018	-0.100815	1.96137e-09	MIR10A		Wald ratio	1	0.0198614	0.00586074	0.000701764	0.00818987	0.0481914	1.85832e-05	TRUE	1.37855e-07	1.79118e-07	rs11079828	rs11079828_T_C	11	0.0227733	0.00184194	4.10662e-35	FALSE	15.4254	0.117306	-0.0211356	0.0223447	0.344206	0.0130027	0.00660072	0.0488503	11.1133	0.268023	11.1133	0.268023
cg05941027	visceral	bmi_GIANT_UKbio_Locke_2018	-0.068669	5.26649e-12	LIMD2	LIMD2	Wald ratio	1	-0.0348275	0.00505132	5.39646e-12	1.64859e-10	0.0532645	6.59814e-05	TRUE	5.51271e-08	9.37161e-08	rs11079509	rs11079509_T_G	3	-0.0348149	0.00500597	3.53347e-12	TRUE	9.65661	0.00800008	-0.042978	0.036274	0.23609	0.00296787	0.0127954	0.816578	9.49086	0.00206498	9.49086	0.00206498
cg08999070	visceral	bmi_GIANT_UKbio_Locke_2018	-0.0474138	2.79614e-08	CDH22		Wald ratio	1	-0.0351284	0.00695249	4.35764e-07	6.65617e-06	0.0290114	3.57261e-05	TRUE	7.00734e-05	7.21969e-05	rs3904163	rs3904163_A_G	1	-0.0351284	0.00695249	4.35764e-07	TRUE
cg21681030	visceral	bmi_GIANT_UKbio_Locke_2018	-0.100931	1.76083e-11	RHOQ	RHOQ	Inverse variance weighted	2	-0.00790744	0.00220016	0.000325601	0.00248674	0.306638	1.96905e-05	TRUE	5.10771e-50	5.78874e-49	rs1868844;rs718849	rs1868844_A_G;rs718849_A_G	21	-0.00887775	0.00180856	9.16648e-07	TRUE	100.177	1.17115e-12	-0.00451425	0.00229858	0.0495388	-0.00186061	0.000838428	0.0264755	89.4889	4.08573e-11	89.4889	4.08573e-11
cg26349474	visceral	bmi_GIANT_UKbio_Locke_2018	0.142238	1.53196e-09	HOXB9	HOXB9	Wald ratio	1	0.0243392	0.00758624	0.00133507	0.00815711	0.0274408	1.65089e-05	TRUE	0.000104773	0.000104773	rs4239158	rs4239158_A_G
cg05941027	visceral	t2d_DIAGRAM_Mahajan_2018	-0.068669	5.26649e-12	LIMD2	LIMD2	Wald ratio	1	-0.077099	0.018876	4.41705e-05	0.000750423	0.0532645	7.05957e-05	TRUE	5.8683e-08	9.97611e-08	rs11079509	rs11079509_T_G	3	-0.0834171	0.018691	8.08328e-06	TRUE	5.97134	0.0505055	0.0548395	0.0975128	0.573855	-0.0504104	0.0344945	0.143904	2.55653	0.109839	2.55653	0.109839
cg05941027	visceral	whradjbmi_GIANT_UKbio_2018	-0.068669	5.26649e-12	LIMD2	LIMD2	Wald ratio	1	-0.0212687	0.00531718	6.33425e-05	0.00140041	0.0532645	2.49459e-05	TRUE	3.61673e-08	6.14845e-08	rs11079509	rs11079509_T_G	3	-0.0220244	0.00526772	2.90209e-05	TRUE	2.6643	0.263909	0.00347978	0.0227762	0.878571	-0.00926737	0.00802963	0.24844	1.20318	0.272687	1.20318	0.272687
cg17803589	visceral	whradjbmi_GIANT_UKbio_2018	-0.0792295	5.08842e-09	SLC19A1	SLC19A1	Wald ratio	1	0.0180405	0.00492014	0.000245733	0.00271639	0.0579293	2.12373e-05	TRUE	7.75489e-09	1.38772e-08	rs1051296	rs1051296_C_A	1	0.0180405	0.00492014	0.000245733	FALSE

### Sheet: ST18_MR_repl_adipocytes
mqtl_snp_wat	snp	sentinel	discovery_depot	ea_wat	nea_wat	eaf_wat	effect_wat	se_wat	pval_wat	n_wat	proxy	proxy_snp	proxy_correlated_alleles	adipocyte_mqtl_tissue	ea_adipocyte	nea_adipocyte	eaf_adipocyte	effect_adipocyte	se_adipocyte	pval_adipocyte	n_adipocytes	allele_alignment	concordance_wat_adipocytes
rs4353229	rs4353229_C_T	cg09740313	subcutaneous	C	T	0.2513	0.705788	0.0576271	7.68468e-31	583	FALSE	NA	NA	subcutaneous	C	T	0.210784	0.0162957	0.00978172	0.0991271	92	correct	concord
rs740752	rs740752_T_C	cg02934718	subcutaneous	T	C	0.1955	0.728165	0.0646264	9.04818e-27	583	FALSE	NA	NA	subcutaneous	T	C	0.171569	0.00938796	0.0195251	0.631789	92	correct	concord
rs7166642	rs7166642_A_G	cg13263323	subcutaneous	A	G	0.464	0.574397	0.0542887	4.80647e-24	583	TRUE	rs11855789	A=G;G=A	subcutaneous	A	G	0.544118	-0.0258405	0.0127883	0.0462255	92	reverse	concord
rs9316484	rs9316484_C_T	cg23104954	subcutaneous	C	T	0.2187	0.688135	0.0668736	6.30786e-23	583	FALSE	NA	NA	subcutaneous	C	T	0.172059	0.0239568	0.0103788	0.023226	92	correct	concord
rs13337634	rs13337634_A_G	cg10119288	subcutaneous	A	G	0.01976	-1.73205	0.190973	1.83651e-18	582	FALSE	NA	NA	subcutaneous	A	G	0.0196078	-0.126862	0.0575823	0.0300823	92	correct	concord
rs8063771	rs8063771_T_C	cg01443318	subcutaneous	T	C	0.1073	-0.81355	0.0905031	3.558e-18	578	FALSE	NA	NA	subcutaneous	T	C	0.161745	-0.0354402	0.00865158	9.01989e-05	92	correct	concord
rs7240326	rs7240326_T_C	cg25059899	subcutaneous	T	C	0.4476	-0.451425	0.0575505	2.15768e-14	573	FALSE	NA	NA	subcutaneous	C	T	0.495951	0.0361573	0.0108929	0.00129428	92	reverse	concord
rs3807375	rs3807375_T_C	cg02492920	subcutaneous	T	C	0.3585	-0.44057	0.0562561	2.30033e-14	583	FALSE	NA	NA	subcutaneous	T	C	0.411765	-0.00558906	0.00516157	0.281718	92	correct	concord
rs10466917	rs10466917_G_T	cg19178585	subcutaneous	G	T	0.3345	0.439221	0.0577565	1.15492e-13	583	FALSE	NA	NA	subcutaneous	G	T	0.352941	0.0280425	0.0104334	0.00853814	92	correct	concord
rs11233661	rs11233661_G_A	cg10653607	subcutaneous	G	A	0.3851	-0.427656	0.0588425	1.18373e-12	583	FALSE	NA	NA	subcutaneous	G	A	0.333078	-0.0149544	0.00671491	0.028384	92	correct	concord
rs17136317	rs17136317_A_T	cg05215277	subcutaneous	A	T	0.2413	-0.483777	0.0668659	1.50926e-12	572	FALSE	NA	NA	subcutaneous	A	T	0.223578	-0.0166186	0.0119991	0.169407	92	correct	concord
rs9901595	rs9901595_A_G	cg18941614	subcutaneous	A	G	0.3134	-0.415805	0.0594218	7.39182e-12	568	FALSE	NA	NA	subcutaneous	A	G	0.455882	1.40162e-05	0.00430132	0.997407	92	correct	discord
rs707938	rs707938_G_A	cg19868593	subcutaneous	G	A	0.2965	0.410897	0.0616625	6.28275e-11	575	FALSE	NA	NA	subcutaneous	G	A	0.338235	0.00868719	0.00626806	0.169114	92	correct	concord
rs12577525	rs12577525_A_G	cg26906217	subcutaneous	A	G	0.325	0.389486	0.0603528	2.30639e-10	583	FALSE	NA	NA	subcutaneous	A	G	0.259804	0.000339655	0.00515929	0.947653	92	correct	concord
rs6941112	rs6941112_A_G	cg15809217	subcutaneous	A	G	0.3096	-0.395963	0.0614661	2.47576e-10	583	FALSE	NA	NA	subcutaneous	A	G	0.294118	0.00679743	0.0117626	0.564755	92	correct	discord
rs12625565	rs12625565_C_A	cg01199494	subcutaneous	C	A	0.2144	-0.453435	0.0715969	4.81233e-10	583	FALSE	NA	NA	subcutaneous	C	A	0.235294	-0.0157123	0.0102962	0.130435	92	correct	concord
rs2844480	rs2844480_T_C	cg15809217	subcutaneous	T	C	0.2187	-0.403593	0.0651368	1.09691e-09	583	FALSE	NA	NA	subcutaneous	T	C	0.259804	0.00299764	0.0120342	0.803843	92	correct	discord
rs953361	rs953361_A_G	cg06081750	subcutaneous	A	G	0.4063	-0.356111	0.059324	3.45605e-09	571	FALSE	NA	NA	subcutaneous	A	G	0.364431	-0.00136993	0.00769628	0.859115	92	correct	concord
rs11079828	rs11079828_T_C	cg14884929	subcutaneous	T	C	0.4734	-0.307128	0.0566256	8.56906e-08	583	FALSE	NA	NA	subcutaneous	C	T	0.441176	0.00445482	0.0133526	0.739418	92	reverse	concord
rs16897819	rs16897819_G_T	cg06433467	subcutaneous	G	T	0.06518	-0.580369	0.112182	3.16853e-07	583	FALSE	NA	NA	subcutaneous	G	T	0.0586422	-0.0178392	0.0297821	0.550651	92	correct	concord
rs311608	rs311608_C_A	cg08771171	subcutaneous	C	A	0.2863	-0.306377	0.0619173	9.84819e-07	578	FALSE	NA	NA	subcutaneous	C	A	0.356127	0.00091935	0.00715529	0.898045	92	correct	discord
rs12278050	rs12278050_T_C	cg02046143	subcutaneous	T	C	0.2964	0.29625	0.0615344	1.88624e-06	582	FALSE	NA	NA	subcutaneous	T	C	0.230392	-0.00618232	0.010067	0.540654	92	correct	discord
rs6094509	rs6094509_G_A	cg08553950	subcutaneous	G	A	0.1544	-0.335037	0.0753961	1.05915e-05	583	FALSE	NA	NA	subcutaneous	G	A	0.147059	0.00791223	0.0157975	0.61767	92	correct	discord
rs378694	rs378694_A_G	cg05629821	subcutaneous	A	G	0.1386	0.363669	0.0843139	1.89112e-05	581	FALSE	NA	NA	subcutaneous	A	G	0.102613	0.00879868	0.0136146	0.519715	92	correct	concord
rs3750901	rs3750901_C_T	cg09740313	subcutaneous	C	T	0.1767	-0.32663	0.0766789	2.38742e-05	583	FALSE	NA	NA	subcutaneous	C	T	0.220588	0.00718064	0.0101049	0.479125	92	correct	discord
rs1868844	rs1868844_A_G	cg21681030	visceral	A	G	0.3422	-0.738884	0.0529065	1.98802e-38	583	FALSE	NA	NA	visceral	A	G	0.323529	-0.0504349	0.0140574	0.00053683	92	correct	concord
rs1051296	rs1051296_C_A	cg17803589	visceral	C	A	0.4005	-0.365843	0.0614702	4.61612e-09	578	FALSE	NA	NA	visceral	C	A	0.465686	-0.0154291	0.0123724	0.215539	92	correct	concord
rs718849	rs718849_A_G	cg21681030	visceral	A	G	0.4333	0.331734	0.0571477	1.06568e-08	577	FALSE	NA	NA	visceral	A	G	0.377363	0.00670506	0.0129428	0.605666	92	correct	concord
rs11079509	rs11079509_T_G	cg05941027	visceral	T	G	0.2686	0.37614	0.0661302	2.04937e-08	577	FALSE	NA	NA	visceral	T	G	0.245426	0.0078107	0.0107786	0.470504	92	correct	concord
rs3904163	rs3904163_A_G	cg08999070	visceral	A	G	0.279	0.273283	0.065932	3.911e-05	577	FALSE	NA	NA	visceral	A	G	0.343137	0.00167868	0.00787131	0.831592	92	correct	concord
rs4239158	rs4239158_A_G	cg26349474	visceral	A	G	0.1731	-0.316362	0.0790946	7.17952e-05	569	TRUE	rs9909884	G=T;A=C	visceral	C	T	0.204775	-0.0394458	0.0238732	0.101919	91	correct	concord

### Sheet: ST19_RTqPCR_primers
Gene	Full Name	Forward Primer Name	Forward Primer Sequence	Reverse Primer Name	Reverse Primer Sequence
Acaca	Acetyl-CoA carboxylase	Acaca_mm_F1	CTGGTGCAGAGGTACCGAAG	Acaca_mm_R1	TTCCCGAAGGGCGAATACAC
Fabp4	Fatty acid binding protein 4	Fabp4_mm_F1	AAATCACCGCAGACGACAGG	Fabp4_mm_R1	ATAACACATTCCACCACCAGC
Fasn	Fatty acid synthase	Fasn_mm_F1	TCCAGCTGCACCATCATTCC	Fasn_mm_R1	CATTGATGCCTGTGAGGTGC
Glut4	Glucose transporter type 4	Glut4_mm_F1	CCCGGACCCTATACCCTATTC	Glut4_mm_R1	GGGTTCCCCATCGTCAGAG
Hsl	Hormone sensitive lipase	Hsl_mm_F1	GCAAGATCAAAGCCTCAGCG	Hsl_mm_R1	TGTCTTCTGCGAGTGTCACC
Irs1	Insulin receptor substrate 1	Irs1_mm_F1	AGCCCTTAGGCAGCAATGAG	Irs1_mm_R1	TCTTCATTCTGCTGTGATGTCC
Limd2	LIM domain-containing protein 2	Limd2_mm_F1	GGTACAGCGGTCTAAGTCCT	Limd2_mm_R1	CACGCTGCATTGCAGCATAA
Lpl	Lipoprotein lipase	Lpl_mm_F1	CGTAGTTCCAGCAGCAAAGC	Lpl_mm_R1	AAATCTCTTCCCGCGTCTGC
Nono	Non-POU domain containing octamer-binding protein	NoNo_mm_F1	TTCGCTTGGAAACACGAACC	NoNo_mm_R1	AGGTTGCGGACTGTAAGGG
Prrc2a	Proline rich coiled-coil 2A	Prrc2a_mm_F1	CTGGACCTCCTAATTCCCAGC	Prrc2a_mm_r1	TCCAGAAACTGGCCCTTGAG
Pparg2	Peroxisome proliferator-activated receptor-gamma	Pparg2_mm_F1	ATGGGTGAAACTCTGGGAGAT	Pparg2_mm_R1	CATGGTAATTTCTTGTGAAGTGCTC
Scd1	Stearoyl-CoA desaturase-1	Scd1_mm_F1	CAGGTTTCCAAGCGCAGTTC	Scd1_mm_R1	AGAACTGGAGATCTCTTGGAGC
Ywhaz	Tyrosine 3-monooxygenase/tryptophan 5-monooxygenase activation protein zeta	Ywhaz_mm_F1	GCAGCCAGAAGCGTTTGACG	Ywhaz_mm_R1	ACACGGGGTTTCCTCCAATC
